# The Canadian Collaborative Project on Genetic Susceptibility to Multiple Sclerosis cohort population structure and disease etiology

**DOI:** 10.1101/2024.04.18.24305992

**Authors:** Alison M. Pagalilauan, Elif Everest, Suzanna Rachimi, Daniel Reich, Alex D. Waldman, A. Dessa Sadovnick, Carles Vilariño-Guell, Michael J. Lenardo

**Author notes:** Corresponding author (MJL).

## Abstract

**Background:** Previous genetic and epidemiological studies have examined subpopulations from the Canadian Collaborative Project on Genetic Susceptibility to Multiple Sclerosis (CCPGSMS) patient cohort, but an encompassing analysis of the study population has not yet been carried out.

**Objective:** This study examines patterns of multiple sclerosis (MS) prevalence in 13,663 cohort members, including 4,821 patients with MS or suspected MS and 8,842 family members.

**Methods:** We grouped participants into epidemiologic subgroups based on age of MS onset, clinical stage at diagnosis, symptom type at disease onset, sex, proband status, disability as measured by the EDSS, and ancestry based on reported ethnicity.

**Results:** We observed a 2.7:1 MS prevalence ratio of women to men, though disease severity was greater for male patients. Variation in the age of disease onset between patients was only slightly associated with sex and strongly associated with disease type. Specific types of clinical symptoms at disease onset were associated with the prognosis. Regional residence did not correlate with disease onset, type, or severity.

**Conclusion:** Population trends, as presented here, are not explained by environmental factors alone, highlighting the need for a comprehensive genetic analysis to understand disease variance across families.

## Supplementary Table 1 for "The Canadian Collaborative Project on Genetic Susceptibility to Multiple Sclerosis cohort population structure and disease etiology"

### Sheet: MS_phenotype_table
Table S1. Demographic and clinical data of the cohort.
Sample_ID	Description	Province	Ethnic_group	Sex	Age_at_initial_collection	Age_at_onset	Diagnosis	Disease_course_code	First_symptom	EDSS	local_ARMSS	global_ARMSS	Proband_status	Affection
1	Prince George	British Columbia	Europe	F	60-65	40-45	MS	C	M	3	3.41	5.37	proband	affected
2				M	50-55								not proband	unaffected, blood-related
3				M	50-55								not proband	unaffected, blood-related
4				M	45-50								not proband	unaffected, blood-related
5				F	50-55		MS						not proband	affected
6				M	55-60								not proband	unaffected, blood-related
7	Prince George	British Columbia	Mixed/Unknown	F	35-40	20-25	MS	A	G	3	4.68	7.87	proband	affected
8				F	50-55								not proband	unaffected, blood-related
9				M	45-50								not proband	unaffected, blood-related
10				F	45-50		MS						not proband	affected
11				F	45-50								not proband	unaffected, blood-related
12	Vancouver	British Columbia	Mixed/Unknown	F	40-45	30-35	MS	A	G	6.5	7.72	9.51	proband	affected
13				F	70-75								not proband	unaffected, blood-related
14				F	40-45								not proband	unaffected, blood-related
15	Vancouver	British Columbia	Europe	F	40-45	35-40	MS	A	G	6	6.88	8.47	proband	affected
16				F	65-70								not proband	unaffected, blood-related
17				F	50-55								not proband	unaffected, blood-related
18				M	30-35								not proband	unaffected, blood-related
19	Prince George	British Columbia	Mixed/Unknown	M	30-35	25-30	MS	A	G	2	3.08	5.84	proband	affected
20				M	25-30								not proband	unaffected, blood-related
21				F	30-35								not proband	unaffected, blood-related
22				F	50-55		MS						not proband	affected
23				F									not proband	unaffected, blood-related
24				M									not proband	unaffected, blood-related
25				M	50-55								not proband	unaffected, married-in
26	Vancouver	British Columbia	Europe	M	30-35		MS						proband	affected
27				F			MS						not proband	affected
28				M									not proband	unaffected, married-in
29				F									not proband	unaffected, blood-related
30				M									not proband	unaffected, blood-related
31	Vancouver	British Columbia	N Europe	F	40-45		MS						proband	affected
32				F	45-50								not proband	unaffected, blood-related
33				F	45-50	15-20	MS						not proband	affected
34				M	35-40								not proband	unaffected, blood-related
35				M	70-75								not proband	unaffected, blood-related
36				F	60-65								not proband	unaffected, blood-related
37	Prince George	British Columbia	Mixed/Unknown	F	50-55		MS						proband	affected
38				F	40-45								not proband	unaffected, blood-related
39				F	70-75								not proband	unaffected, blood-related
40				F	50-55								not proband	unaffected, blood-related
41				F	45-50		MS						not proband	affected
42				M	50-55								not proband	unaffected, blood-related
43				M	80-85								not proband	unaffected, blood-related
44				M	70-75								not proband	unaffected, blood-related
45				F	70-75								not proband	unaffected, blood-related
46	Prince George	British Columbia		F			MS						proband	affected
47				F									not proband	unaffected, blood-related
48				F		45-50	MS						not proband	affected
49				F									not proband	unaffected, blood-related
50				F									not proband	unaffected, blood-related
51				F									not proband	unaffected, blood-related
52				F			MS						not proband	affected
53				M									not proband	unaffected, blood-related
54				F									not proband	unaffected, blood-related
55	Prince George	British Columbia	W Europe	M	40-45		MS						proband	affected
56				M	40-45								not proband	unaffected, blood-related
57				F	70-75								not proband	unaffected, blood-related
58				M	70-75								not proband	unaffected, blood-related
59				M	70-75								not proband	unaffected, blood-related
60				F	65-70								not proband	unaffected, blood-related
61				F	60-65								not proband	unaffected, blood-related
62				M	55-60								not proband	unaffected, blood-related
63				F	55-60	30-35	MS						not proband	affected
64				M	50-55								not proband	unaffected, blood-related
65				F	50-55								not proband	unaffected, blood-related
66				M	60-65								not proband	unaffected, blood-related
67				F	60-65		MS						not proband	affected
68	Prince George	British Columbia	Mixed/Unknown	M	50-55		MS						proband	affected
69				F	50-55								not proband	unaffected, blood-related
70				F	45-50								not proband	unaffected, blood-related
71				F	50-55								not proband	unaffected, blood-related
72				F	45-50								not proband	unaffected, blood-related
73				F	40-45	20-25	MS						not proband	affected
74				M	35-40								not proband	unaffected, blood-related
75				M	75-80								not proband	unaffected, blood-related
76				F	70-75								not proband	unaffected, blood-related
77	Prince George	British Columbia	Mixed/Unknown	F	30-35	15-20	MS	F	G	4	5.24	NA	proband	affected
78				F	50-55								not proband	unaffected, blood-related
79				M	55-60								not proband	unaffected, blood-related
80				M	50-55	20-25	MS						not proband	affected
81				F	55-60								not proband	unaffected, blood-related
82				F	25-30								not proband	unaffected, blood-related
83	Calgary	Alberta	Mixed/Unknown	F	50-55	40-45	MS	AJ	A_J_N_O	6	6.49	8.06	proband	affected
84				F	40-45								not proband	unaffected, blood-related
85				F	55-60	30-35	MS	C					not proband	affected
86				M	55-60	15-20	MS	A					not proband	affected
87				M	60-65								not proband	unaffected, blood-related
88				F	60-65								not proband	unaffected, blood-related
89	Montreal	Quebec	Europe	F	55-60	25-30	MS	A	B1				proband	affected
90				F	45-50								not proband	unaffected, blood-related
91				M	45-50								not proband	unaffected, blood-related
92				M	65-70								not proband	unaffected, blood-related
93				F	65-70								not proband	unaffected, married-in
94				F	55-60	20-25	MS	A					not proband	affected
95	Montreal	Quebec	W Europe	F	45-50	15-20	MS	D	F_G_O_I	2	3.14	6.71	proband	affected
96				F	40-45								not proband	unaffected, blood-related
97				M	45-50	15-20	MS	A					not proband	affected
98				M	40-45								not proband	unaffected, blood-related
99				F	65-70								not proband	unaffected, blood-related
100				M	65-70								not proband	unaffected, blood-related
101				M	60-65								not proband	unaffected, blood-related
102				F	60-65	20-25	MS						not proband	affected
103				F	60-65								not proband	unaffected, blood-related
104				F	75-80								not proband	unaffected, blood-related
105				F	70-75	65-70	MS	C					not proband	affected
106	Sample label	0	Europe	M	65-70	40-45	MS	B	B2	9	9.93	9.94	proband	affected
107				F	65-70								not proband	unaffected, blood-related
108				F	35-40								not proband	unaffected, blood-related
109				F	40-45								not proband	unaffected, blood-related
110	Montreal	Quebec	W Europe	F	30-35	20-25	MS	A	O	0	0.45	1.33	proband	affected
111				F	60-65	55-60	MS						not proband	affected
112				F	60-65								not proband	unaffected, blood-related
113				M	60-65								not proband	unaffected, married-in
114				F									not proband	unaffected, blood-related
115				F		30-35	Possible MS	A					not proband	affected
116				M									not proband	unaffected, married-in
117				F		25-30	MS	A					not proband	affected
118				M									not proband	unaffected, blood-related
119				F									not proband	unaffected, blood-related
120				F									not proband	unaffected, blood-related
121				F									not proband	unaffected, blood-related
122				M									not proband	unaffected, blood-related
123				M									not proband	unaffected, blood-related
124				M		25-30	MS	FI					not proband	affected
125				M									not proband	unaffected, blood-related
126				F									not proband	unaffected, blood-related
127	Montreal	Quebec		F		45-50	MS	A					proband	affected
128				M	70-75								not proband	unaffected, blood-related
129				M	60-65								not proband	unaffected, blood-related
130				F	75-80	45-50	MS						not proband	affected
131	Montreal	Quebec	Europe	M	50-55	15-20	MS	A	G_I				proband	affected
132				F	65-70								not proband	unaffected, married-in
133				M	75-80								not proband	unaffected, blood-related
134				F	75-80		MS						not proband	affected
135				F	60-65								not proband	unaffected, blood-related
136				F	55-60								not proband	unaffected, blood-related
137				F	50-55								not proband	unaffected, blood-related
138	Montreal	Quebec	Europe	F	50-55	40-45	MS	C	C	4	4.78	6.39	proband	affected
139				F	60-65								not proband	unaffected, blood-related
140				F	45-50								not proband	unaffected, blood-related
141				F	50-55								not proband	unaffected, blood-related
142				M	45-50								not proband	unaffected, blood-related
143				M	35-40	35-40	MS						not proband	affected
144				M									not proband	unaffected, blood-related
145				M									not proband	unaffected, blood-related
146				M									not proband	unaffected, blood-related
147				F									not proband	unaffected, married-in
148				F		25-30	MS	A					not proband	affected
149	Sample label	0		M		30-35	MS	FI					proband	affected
150				M									not proband	unaffected, blood-related
151				F		20-25	MS	A					not proband	affected
152				M									not proband	unaffected, blood-related
153				F									not proband	unaffected, blood-related
154				M	25-30								not proband	unaffected, blood-related
155				M	30-35								not proband	unaffected, blood-related
156				M									not proband	unaffected, blood-related
157				M	40-45								not proband	unaffected, blood-related
158				F	40-45								not proband	unaffected, blood-related
159				F	40-45								not proband	unaffected, blood-related
160				M	40-45								not proband	unaffected, blood-related
161	Sample label	0	W Europe	F	35-40	30-35	MS	B	B2	6	6.9	9.12	proband	affected
162				F	35-40	25-30	MS	A					not proband	affected
163				F	35-40								not proband	unaffected, blood-related
164				F	80-85								not proband	unaffected, married-in
165				M	60-65								not proband	unaffected, blood-related
166				F	50-55								not proband	unaffected, blood-related
167				F	45-50	25-30	MS	A					not proband	affected
168				F	45-50		MS						not proband	affected
169				F	45-50								not proband	unaffected, blood-related
170				M	40-45								not proband	unaffected, blood-related
171	Sample label	0	W Europe	F	40-45	20-25	MS	A	G_I	6	7.02	9.51	proband	affected
172				F	75-80								not proband	unaffected, blood-related
173				F	50-55	45-50	MS	A					not proband	affected
174				F	45-50								not proband	unaffected, blood-related
175				M	45-50								not proband	unaffected, blood-related
176	Sample label	0	W Europe	F	40-45	35-40	MS	A	N	3.5	5.16	7.01	proband	affected
177				F	65-70								not proband	unaffected, blood-related
178				M	65-70								not proband	unaffected, blood-related
179				F	40-45	25-30	MS	C					not proband	affected
180				F	40-45								not proband	unaffected, blood-related
181	Sample label	0	Europe	F	35-40	25-30	MS	B	G	6	7.49	9.45	proband	affected
182				F	35-40	30-35	MS	A					not proband	affected
183				M	35-40								not proband	unaffected, blood-related
184				M	30-35								not proband	unaffected, blood-related
185	Montreal	Quebec	W Europe	F	40-45	20-25	MS	D	G_I	1	1.47	3.28	proband	affected
186				F	35-40	25-30	MS						not proband	affected
187				F	35-40	20-25	MS						not proband	affected
188				F									not proband	unaffected, blood-related
189	Sample label	0	W Europe	F	35-40	25-30	MS	A	O	2	3.33	6.09	proband	affected
190				M	30-35	25-30	MS	A					not proband	affected
191				F	45-50								not proband	unaffected, blood-related
192	Montreal	Quebec	W Europe	M	45-50	25-30	MS	B	B1	3	4.75	7.78	proband	affected
193				F	40-45		MS						not proband	affected
194				F	70-75								not proband	unaffected, blood-related
195				M	45-50	30-35	MS						not proband	affected
196				M	40-45								not proband	unaffected, blood-related
197				M	50-55								not proband	unaffected, blood-related
198				F	45-50								not proband	unaffected, blood-related
199	Montreal	Quebec	W Europe	F	40-45	25-30	MS	D	G	2	3.33	6.09	proband	affected
200				M	65-70								not proband	unaffected, blood-related
201				M	60-65	35-40	MS	A					not proband	affected
202				F	60-65	25-30	MS	B					not proband	affected
203				F	55-60								not proband	unaffected, blood-related
204				F	55-60								not proband	unaffected, blood-related
205				M	55-60								not proband	unaffected, blood-related
206	Sample label	0	Europe	M	50-55	35-40	MS	C	D_E	8.5	9.6	9.91	proband	affected
207				F	50-55								not proband	unaffected, blood-related
208				M	45-50								not proband	unaffected, blood-related
209				F	45-50	15-20		B					not proband	unaffected, blood-related
210				F	40-45	30-35	MS	A					not proband	affected
211				M	40-45								not proband	unaffected, blood-related
212				F	85-90		MS						not proband	affected
213				M	55-60	30-35	MS	A					not proband	affected
214				F	50-55								not proband	unaffected, blood-related
215				F	35-40								not proband	unaffected, blood-related
216	Montreal	Quebec		F	40-45	40-45	MS	A					proband	affected
217				F	40-45	20-25	MS	A					not proband	affected
218				M	80-85								not proband	unaffected, married-in
219				F	95-100								not proband	unaffected, blood-related
220				M	60-65								not proband	unaffected, blood-related
221	Montreal	Quebec		F	35-40	20-25	MS	A					proband	affected
222				F	30-35	25-30	MS	A					not proband	affected
223			Europe	F	70-75	40-45	MS	A	G				not proband	affected
224				M									not proband	unaffected, blood-related
225				M									not proband	unaffected, married-in
226				F	70-75								not proband	unaffected, blood-related
227				M	60-65		MS						not proband	affected
228				M	65-70								not proband	unaffected, blood-related
229				F	30-35	30-35	MS	A					not proband	affected
230	Montreal	Quebec	W Europe	F	25-30	15-20	MS	A	A_G	3	3.92	NA	proband	affected
231				M	50-55								not proband	unaffected, married-in
232				F	75-80	15-20	MS						not proband	affected
233				M	45-50								not proband	unaffected, blood-related
234	Sample label	0	Europe	F	40-45	30-35	MS	C	G	8	9.2	9.87	proband	affected
235				M	40-45								not proband	unaffected, blood-related
236				M	40-45								not proband	unaffected, blood-related
237				M	35-40								not proband	unaffected, blood-related
238				F	35-40	20-25	MS	B					not proband	affected
239				F	30-35								not proband	unaffected, blood-related
240				M	70-75								not proband	unaffected, blood-related
241				F									not proband	unaffected, blood-related
242				M									not proband	unaffected, blood-related
243				M									not proband	unaffected, blood-related
244				F									not proband	unaffected, blood-related
245				F		20-25	MS	FI					not proband	affected
246				F									not proband	unaffected, blood-related
247	Montreal	Quebec		F			MS						proband	affected
248				F									not proband	unaffected, married-in
249				M									not proband	unaffected, married-in
250				F	55-60								not proband	unaffected, blood-related
251				F	50-55	20-25	MS	A					not proband	affected
252				F	35-40		MS						not proband	affected
253				M									not proband	unaffected, married-in
254				F	65-70	40-45	MS	A					not proband	affected
255				F	65-70								not proband	unaffected, blood-related
256				M	65-70	25-30	MS	C					not proband	affected
257	Montreal	Quebec	W Europe	M	60-65	40-45	MS	A	J	2	1.98	3.22	proband	affected
258				F	55-60	20-25	MS	B					not proband	affected
259				F	25-30	25-30		A					not proband	unaffected, blood-related
260				F	25-30	10-15	MS	B					not proband	affected
261	Sample label	0	Mixed/Unknown	F	20-25	15-20	MS	B	M	8	8.95	9.92	proband	affected
262				F	55-60								not proband	unaffected, blood-related
263				M	55-60								not proband	unaffected, blood-related
264				F	50-55	30-35	MS						not proband	affected
265				F	50-55								not proband	unaffected, blood-related
266	Montreal	Quebec	Europe	F	80-85	35-40	MS	C	E_G_I	7.5	9.16	9.56	proband	affected
267				F	70-75								not proband	unaffected, blood-related
268				F									not proband	unaffected, blood-related
269				F	40-45								not proband	unaffected, blood-related
270				F	50-55								not proband	unaffected, blood-related
271				F									not proband	unaffected, blood-related
272				F	35-40	25-30	MS	B					not proband	affected
273				F	35-40	25-30	MS	A					not proband	affected
274	Sample label	0	W Europe	F		10-15	MS	B	G	8	8.66	NA	proband	affected
275				F	40-45		MS						not proband	affected
276				M	45-50								not proband	unaffected, married-in
277	Montreal	Quebec	W Europe	F	25-30	20-25	MS	A	J	2.5	4.29	7.26	proband	affected
278				F	60-65								not proband	unaffected, blood-related
279				M	60-65								not proband	unaffected, blood-related
280				F	35-40	20-25	MS	A					not proband	affected
281	Montreal	Quebec	Mixed/Unknown	F	30-35	25-30	MS	D	B2	0	0.47	1.09	proband	affected
282				F									not proband	unaffected, blood-related
283	Montreal	Quebec	Mixed/Unknown	F	50-55	25-30	MS	A	G	4	5.89	8.75	proband	affected
284				M	50-55								not proband	unaffected, blood-related
285				F	40-45	20-25	MS	B					not proband	affected
286				M	35-40								not proband	unaffected, blood-related
287				M	75-80								not proband	unaffected, blood-related
288				F	50-55	40-45	MS	C					not proband	affected
289				M	50-55								not proband	unaffected, blood-related
290				F	40-45								not proband	unaffected, blood-related
291				M	35-40								not proband	unaffected, blood-related
292	Montreal	Quebec	W Europe	M	35-40	30-35	MS	A	G	1	1.19	2.76	proband	affected
293				F	65-70								not proband	unaffected, blood-related
294				M									not proband	unaffected, married-in
295				M	70-75								not proband	unaffected, blood-related
296	Montreal	Quebec		M	40-45	25-30	MS	C					proband	affected
297				F	45-50								not proband	unaffected, blood-related
298				F	35-40								not proband	unaffected, blood-related
299			W Europe	M	35-40	25-30	MS	A	B1	2	3.3	5.94	not proband	affected
300				F	80-85								not proband	unaffected, blood-related
301				M	85-90								not proband	unaffected, blood-related
302	Montreal	Quebec	W Europe	M	55-60	35-40	MS	B	B2	4	5.68	7.5	proband	affected
303				M	55-60								not proband	unaffected, blood-related
304				F	50-55								not proband	unaffected, blood-related
305				F	55-60								not proband	unaffected, blood-related
306				F	50-55								not proband	unaffected, blood-related
307				F	40-45								not proband	unaffected, blood-related
308				F	45-50	35-40	MS	A					not proband	affected
309				M	20-25								not proband	unaffected, blood-related
310				M	35-40								not proband	unaffected, blood-related
311	Montreal	Quebec	W Europe	F	20-25	15-20	MS	A	E_O	1	1.08	NA	proband	affected
312				F									not proband	unaffected, blood-related
313				F	40-45								not proband	unaffected, blood-related
314				F	50-55								not proband	unaffected, blood-related
315				M	50-55								not proband	unaffected, married-in
316				F	70-75								not proband	unaffected, blood-related
317				M	30-35	20-25	MS	A					not proband	affected
318				F	20-25								not proband	unaffected, blood-related
319				F									not proband	unaffected, married-in
320				M	55-60								not proband	unaffected, blood-related
321				M	45-50								not proband	unaffected, blood-related
322				F	40-45								not proband	unaffected, blood-related
323				F	35-40								not proband	unaffected, blood-related
324	Montreal	Quebec	Mixed/Unknown	M	30-35	25-30	MS	A	A	3.5	5.82	8.45	proband	affected
325				M	70-75								not proband	unaffected, blood-related
326				M	65-70								not proband	unaffected, blood-related
327			W Europe	F	55-60	50-55	MS	A	G	2	1.79	2.13	not proband	affected
328	Montreal	Quebec		F	30-35	20-25	MS						proband	affected
329				F	25-30								not proband	unaffected, blood-related
330				M									not proband	unaffected, married-in
331				F	65-70	35-40	MS	C					not proband	affected
332				M	65-70								not proband	unaffected, blood-related
333				F	65-70								not proband	unaffected, married-in
334				F	45-50								not proband	unaffected, blood-related
335	Montreal	Quebec	Mixed/Unknown	F	40-45	20-25	MS	B	B	3	5.1	8.02	proband	affected
336				F	40-45								not proband	unaffected, blood-related
337				M	35-40	25-30	MS	A					not proband	affected
338				M	80-85								not proband	unaffected, blood-related
339				F	45-50	35-40	MS	A					not proband	affected
340				M	40-45								not proband	unaffected, blood-related
341				F	40-45								not proband	unaffected, blood-related
342				F	35-40								not proband	unaffected, blood-related
343	Montreal	Quebec	W Europe	F	35-40	25-30	MS	A	B2	0	0.47	1.09	proband	affected
344				F									not proband	unaffected, married-in
345				F	65-70								not proband	unaffected, blood-related
346				F	55-60								not proband	unaffected, blood-related
347				M	60-65								not proband	unaffected, blood-related
348	Montreal	Quebec	W Europe	M	45-50	25-30	MS	FI	G	6	6.8	9.3	proband	affected
349				F	35-40	25-30	MS	A					not proband	affected
350				F	40-45								not proband	unaffected, blood-related
351				F	30-35								not proband	unaffected, blood-related
352				F	75-80								not proband	unaffected, blood-related
353				M	70-75								not proband	unaffected, blood-related
354				F	50-55	40-45	MS						not proband	affected
355				F	45-50								not proband	unaffected, blood-related
356				F	45-50								not proband	unaffected, blood-related
357				F	40-45								not proband	unaffected, blood-related
358	Montreal	Quebec	Mixed/Unknown	F	45-50	20-25	MS	D	B	0	0.45	1.33	proband	affected
359				F	40-45								not proband	unaffected, blood-related
360				F	35-40								not proband	unaffected, blood-related
361				M	75-80								not proband	unaffected, blood-related
362				F									not proband	unaffected, blood-related
363				M	50-55	25-30	MS						not proband	affected
364				F	65-70								not proband	unaffected, blood-related
365				F	55-60								not proband	unaffected, blood-related
366				M	55-60								not proband	unaffected, blood-related
367				M	50-55								not proband	unaffected, blood-related
368				M	45-50								not proband	unaffected, blood-related
369				F	70-75								not proband	unaffected, blood-related
370				M	45-50								not proband	unaffected, blood-related
371				M	30-35								not proband	unaffected, blood-related
372				F	40-45								not proband	unaffected, blood-related
373				F	40-45	25-30	MS	A					not proband	affected
374	Montreal	Quebec	Mixed/Unknown	M	35-40	35-40	MS	A	G	3	4.28	6.48	proband	affected
375				F		40-45	MS	D					not proband	affected
376	Montreal	Quebec		F		20-25	MS	A					proband	affected
377				F									not proband	unaffected, blood-related
378				M									not proband	unaffected, blood-related
379				F									not proband	unaffected, married-in
380				M									not proband	unaffected, blood-related
381				M									not proband	unaffected, blood-related
382				F	40-45								not proband	unaffected, blood-related
383				F	35-40								not proband	unaffected, blood-related
384				F	35-40								not proband	unaffected, blood-related
385				F	35-40	30-35	MS	A					not proband	affected
386				F	30-35								not proband	unaffected, blood-related
387				M	50-55								not proband	unaffected, blood-related
388				M	50-55								not proband	unaffected, blood-related
389				M	45-50								not proband	unaffected, blood-related
390	Montreal	Quebec	Mixed/Unknown	M	45-50	40-45	MS	B	A	8	9.33	9.7	proband	affected
391				M									not proband	unaffected, married-in
392				M	75-80								not proband	unaffected, blood-related
393				F	55-60								not proband	unaffected, blood-related
394				M	60-65								not proband	unaffected, married-in
395				F	55-60	35-40	MS						not proband	affected
396	Montreal	Quebec	Mixed/Unknown	F	35-40	25-30	MS	A	G	0	0.4	0.9	proband	affected
397				F									not proband	unaffected, blood-related
398				F	60-65	20-25	MS	A					not proband	affected
399				F	60-65								not proband	unaffected, blood-related
400				M	40-45								not proband	unaffected, blood-related
401				M	45-50								not proband	unaffected, blood-related
402				M	60-65								not proband	unaffected, blood-related
403	Montreal	Quebec	W Europe	F	35-40	25-30	MS	A	G	2.5	4.36	7.23	proband	affected
404				F	40-45								not proband	unaffected, blood-related
405				M	25-30								not proband	unaffected, blood-related
406				M	25-30								not proband	unaffected, blood-related
407				M	60-65								not proband	unaffected, blood-related
408				F	55-60								not proband	unaffected, blood-related
409				M	60-65								not proband	unaffected, blood-related
410				M	55-60								not proband	unaffected, blood-related
411				M	55-60								not proband	unaffected, blood-related
412				F	55-60	40-45	MS	C					not proband	affected
413	Montreal	Quebec	W Europe	F	55-60	50-55	MS	C	I	3	3.47	3.51	proband	affected
414	Montreal	Quebec	Mixed/Unknown	F	50-55	25-30	MS	D	O	1	1.32	2.94	proband	affected
415				M	50-55								not proband	unaffected, blood-related
416				M	45-50								not proband	unaffected, blood-related
417				F	75-80								not proband	unaffected, married-in
418				M	55-60								not proband	unaffected, blood-related
419				F	55-60								not proband	unaffected, blood-related
420	Montreal	Quebec	W Europe	F	50-55	30-35	MS	A	G	3.5	5.07	7.86	proband	affected
421				F	50-55								not proband	unaffected, blood-related
422				M	45-50								not proband	unaffected, blood-related
423				M	50-55								not proband	unaffected, blood-related
424				M	75-80								not proband	unaffected, blood-related
425				F	45-50								not proband	unaffected, blood-related
426				M	40-45								not proband	unaffected, blood-related
427				F	60-65								not proband	unaffected, blood-related
428				F	55-60								not proband	unaffected, blood-related
429				M	55-60								not proband	unaffected, blood-related
430				M	55-60								not proband	unaffected, blood-related
431				F	50-55	20-25	MS	A					not proband	affected
432				F	70-75								not proband	unaffected, blood-related
433				M	65-70								not proband	unaffected, blood-related
434				F	65-70								not proband	unaffected, blood-related
435				M	70-75								not proband	unaffected, blood-related
436				M	65-70								not proband	unaffected, blood-related
437				M	60-65								not proband	unaffected, blood-related
438				F	60-65	35-40	MS	C					not proband	affected
439				F	60-65								not proband	unaffected, blood-related
440			W Europe	F	55-60	45-50	MS	B	B1	4.5	5.23	6.43	not proband	affected
441				F	50-55								not proband	unaffected, blood-related
442				M	50-55								not proband	unaffected, blood-related
443				F	40-45	30-35	MS	A					not proband	affected
444				F	40-45		MS						not proband	affected
445	Montreal	Quebec		F	35-40	35-40	MS	A					proband	affected
446				F									not proband	unaffected, married-in
447				F	80-85								not proband	unaffected, blood-related
448	Montreal	Quebec	W Europe	M		35-40	MS	A	B3	2	2.75	4.78	proband	affected
449				F	50-55	25-30	MS	A					not proband	affected
450				M	50-55								not proband	unaffected, blood-related
451				F									not proband	unaffected, married-in
452	Quebec City	Quebec		F		10-15	MS	FI					proband	affected
453				M									not proband	unaffected, blood-related
454				M		35-40	MS						not proband	affected
455				F									not proband	unaffected, blood-related
456				F									not proband	unaffected, blood-related
457				F									not proband	unaffected, blood-related
458				M									not proband	unaffected, blood-related
459				F	50-55								not proband	unaffected, married-in
460				M									not proband	unaffected, blood-related
461				F									not proband	unaffected, blood-related
462				M	50-55								not proband	unaffected, blood-related
463				F	55-60	45-50	MS	A					not proband	affected
464				F	45-50								not proband	unaffected, blood-related
465				M	40-45								not proband	unaffected, blood-related
466				M	35-40								not proband	unaffected, blood-related
467	Montreal	Quebec	W Europe	F	25-30	20-25	MS	A	M	0	0.51	1.28	proband	affected
468				F	30-35								not proband	unaffected, blood-related
469				M	65-70								not proband	unaffected, blood-related
470				F	40-45	30-35	MS	A					not proband	affected
471	Montreal	Quebec	W Europe	F	35-40	20-25	MS	A	O	2.5	4.3	7.37	proband	affected
472				M	25-30								not proband	unaffected, blood-related
473	Montreal	Quebec	W Europe	F	40-45	25-30	MS	A	G	1	1.32	2.94	proband	affected
474				M	50-55								not proband	unaffected, blood-related
475				F	45-50								not proband	unaffected, blood-related
476				F	70-75								not proband	unaffected, blood-related
477				F	80-85	25-30	MS						not proband	affected
478				F	55-60								not proband	unaffected, blood-related
479				F	55-60								not proband	unaffected, blood-related
480	Montreal	Quebec	Mixed/Unknown	F	50-55	35-40	MS	B	G_M	3	4.44	6.22	proband	affected
481	Montreal	Quebec	W Europe	F	30-35	30-35	MS	A	O	2	3.01	5.53	proband	affected
482				F	40-45		MS						not proband	affected
483				M									not proband	unaffected, blood-related
484				F									not proband	unaffected, blood-related
485				M									not proband	unaffected, blood-related
486				F	50-55	40-45	MS	A					not proband	affected
487				M	60-65								not proband	unaffected, married-in
488				F	60-65								not proband	unaffected, married-in
489				F	30-35								not proband	unaffected, blood-related
490				M	40-45								not proband	unaffected, blood-related
491				M	55-60								not proband	unaffected, blood-related
492				F	45-50		MS						not proband	affected
493				M	45-50								not proband	unaffected, blood-related
494				M	40-45								not proband	unaffected, blood-related
495				M	60-65								not proband	unaffected, blood-related
496	Montreal	Quebec	W Europe	F	40-45	20-25	MS	A	B2	4	5.82	8.88	proband	affected
497				F	55-60								not proband	unaffected, blood-related
498				F	55-60	30-35	MS	D					not proband	affected
499				M	80-85								not proband	unaffected, blood-related
500				F									not proband	unaffected, married-in
501				F	55-60								not proband	unaffected, blood-related
502	Montreal	Quebec	W Europe	F	50-55	45-50	MS	C	I	3.5	4.37	5.4	proband	affected
503				M	45-50								not proband	unaffected, blood-related
504				F	60-65								not proband	unaffected, blood-related
505				F									not proband	unaffected, blood-related
506				M	45-50								not proband	unaffected, blood-related
507				M	45-50								not proband	unaffected, blood-related
508	Montreal	Quebec	W Europe	M	45-50	30-35	MS	AH	O	0	0.4	0.87	proband	affected
509				F	45-50								not proband	unaffected, blood-related
510				F	40-45								not proband	unaffected, blood-related
511				F	65-70								not proband	unaffected, married-in
512				M									not proband	unaffected, married-in
513				M	25-30		MS	A					not proband	affected
514				M	65-70								not proband	unaffected, blood-related
515				M	60-65								not proband	unaffected, blood-related
516				F									not proband	unaffected, married-in
517				F	35-40								not proband	unaffected, blood-related
518				M	35-40								not proband	unaffected, blood-related
519				F	30-35								not proband	unaffected, blood-related
520				F	30-35	25-30	MS	A					not proband	affected
521				M	40-45								not proband	unaffected, blood-related
522				F	45-50								not proband	unaffected, blood-related
523	Montreal	Quebec	W Europe	F	35-40	25-30	MS	A	N	2	3.3	5.94	proband	affected
524				F	55-60								not proband	unaffected, married-in
525				M									not proband	unaffected, married-in
526				M	55-60								not proband	unaffected, blood-related
527				F	55-60								not proband	unaffected, blood-related
528	Montreal	Quebec	Mixed/Unknown	F	30-35	20-25	MS	A	O	2	3.14	6.31	proband	affected
529				F	30-35	25-30	MS						not proband	affected
530				F	60-65	30-35	MS						not proband	affected
531				M	65-70								not proband	unaffected, married-in
532				M	40-45								not proband	unaffected, blood-related
533	Montreal	Quebec	Mixed/Unknown	M	35-40	25-30	MS	A	O	1	1.44	3.07	proband	affected
534				F	75-80								not proband	unaffected, blood-related
535				F	75-80	40-45	MS						not proband	affected
536				M	70-75								not proband	unaffected, blood-related
537				F	70-75								not proband	unaffected, blood-related
538				M	60-65								not proband	unaffected, blood-related
539				F	55-60								not proband	unaffected, blood-related
540	Montreal	Quebec	Mixed/Unknown	F	40-45	25-30	MS	B	A	7	8.53	9.81	proband	affected
541				F									not proband	unaffected, married-in
542				F	45-50	20-25	MS						not proband	affected
543				M	45-50								not proband	unaffected, blood-related
544				F	40-45								not proband	unaffected, blood-related
545				F	10-15	15-20	MS						not proband	affected
546				M	45-50								not proband	unaffected, married-in
547				M									not proband	unaffected, blood-related
548				F	75-80								not proband	unaffected, blood-related
549				M	55-60								not proband	unaffected, blood-related
550				M	45-50								not proband	unaffected, blood-related
551				F	40-45								not proband	unaffected, blood-related
552				M	70-75								not proband	unaffected, blood-related
553				F									not proband	unaffected, blood-related
554				F	40-45								not proband	unaffected, blood-related
555				M	40-45								not proband	unaffected, blood-related
556	Montreal	Quebec	W Europe	M	40-45	30-35	MS	A	N	2	2.88	4.88	proband	affected
557	Montreal	Quebec	W Europe	F	60-65	35-40	MS	A	O	2	2.85	4.41	proband	affected
558				F	60-65								not proband	unaffected, blood-related
559				M	55-60								not proband	unaffected, blood-related
560	Montreal	Quebec	W Europe	F	20-25	15-20	MS	FI	G	6	6.68	NA	proband	affected
561				M	50-55								not proband	unaffected, blood-related
562				F	40-45								not proband	unaffected, blood-related
563				F									not proband	unaffected, blood-related
564				F	45-50								not proband	unaffected, married-in
565				M	45-50								not proband	unaffected, blood-related
566				M	60-65								not proband	unaffected, blood-related
567				M	55-60								not proband	unaffected, blood-related
568				M	55-60								not proband	unaffected, blood-related
569				F	55-60								not proband	unaffected, blood-related
570				M	55-60								not proband	unaffected, blood-related
571				F	55-60								not proband	unaffected, blood-related
572	Montreal	Quebec	W Europe	F	50-55	30-35	MS	B	B2	3.5	4.97	7.45	proband	affected
573				F	50-55								not proband	unaffected, blood-related
574				M	50-55								not proband	unaffected, blood-related
575				F	45-50	40-45	MS						not proband	affected
576				F	45-50								not proband	unaffected, blood-related
577				F	45-50								not proband	unaffected, blood-related
578				M	45-50								not proband	unaffected, blood-related
579				F	40-45								not proband	unaffected, blood-related
580				M	65-70								not proband	unaffected, blood-related
581				F	65-70								not proband	unaffected, blood-related
582				F	60-65								not proband	unaffected, blood-related
583				F	60-65								not proband	unaffected, blood-related
584				F	80-85								not proband	unaffected, blood-related
585				M	50-55								not proband	unaffected, blood-related
586				M	45-50								not proband	unaffected, blood-related
587				F	45-50	40-45	MS						not proband	affected
588	Montreal	Quebec	W Europe	F	40-45	40-45	MS	A	G	0	0.32	0.5	proband	affected
589				M	40-45								not proband	unaffected, blood-related
590				M	40-45								not proband	unaffected, blood-related
591				M		30-35	MS	AH					not proband	affected
592				F									not proband	unaffected, blood-related
593				F									not proband	unaffected, blood-related
594				F									not proband	unaffected, blood-related
595				F		35-40	MS	B					not proband	affected
596				M									not proband	unaffected, blood-related
597				F									not proband	unaffected, blood-related
598				F									not proband	unaffected, blood-related
599				M									not proband	unaffected, blood-related
600				M									not proband	unaffected, blood-related
601				F									not proband	unaffected, blood-related
602				M									not proband	unaffected, blood-related
603	Montreal	Quebec		F		35-40	MS	A					proband	affected
604				F		20-25	MS	AC					not proband	affected
605				F									not proband	unaffected, blood-related
606				F									not proband	unaffected, married-in
607				M									not proband	unaffected, married-in
608				F									not proband	unaffected, blood-related
609				M									not proband	unaffected, blood-related
610	Montreal	Quebec	W Europe	F	25-30	20-25	MS	A	G	0	0.51	1.14	proband	affected
611				F	60-65								not proband	unaffected, blood-related
612				F	55-60								not proband	unaffected, blood-related
613				F	50-55								not proband	unaffected, blood-related
614				F	45-50								not proband	unaffected, blood-related
615				M	50-55								not proband	unaffected, married-in
616				F	50-55		MS						not proband	affected
617				F	25-30								not proband	unaffected, blood-related
618	Montreal	Quebec	W Europe	F	40-45	25-30	MS	D	G	0	0.41	0.96	proband	affected
619				F	75-80								not proband	unaffected, blood-related
620				M	40-45								not proband	unaffected, blood-related
621				F	45-50		MS						not proband	affected
622	Montreal	Quebec	S America	F	35-40		MS						proband	affected
623				M	60-65								not proband	unaffected, blood-related
624				F	55-60								not proband	unaffected, blood-related
625				F	35-40		MS						not proband	affected
626				M	35-40								not proband	unaffected, blood-related
627	Montreal	Quebec	W Europe	F	50-55	40-45	MS	A	G	1	0.9	1.69	proband	affected
628				M	80-85								not proband	unaffected, blood-related
629				M	55-60								not proband	unaffected, blood-related
630				F	50-55	45-50	MS	D					not proband	affected
631	Montreal	Quebec	W Europe	F	45-50	30-35	MS	AB	J_G	2	2.78	5.21	proband	affected
632				F	75-80								not proband	unaffected, blood-related
633				F	40-45	35-40	MS	A					not proband	affected
634	Montreal	Quebec	W Europe	M	45-50	40-45	MS	E	I_L_O	6.5	7.72	8.9	proband	affected
635				F	50-55								not proband	unaffected, blood-related
636				F	45-50								not proband	unaffected, blood-related
637				F	40-45								not proband	unaffected, blood-related
638				M	90-95								not proband	unaffected, blood-related
639				M	85-90								not proband	unaffected, blood-related
640				F	70-75								not proband	unaffected, blood-related
641				M	65-70								not proband	unaffected, blood-related
642				M	65-70								not proband	unaffected, blood-related
643				M	65-70								not proband	unaffected, blood-related
644				M	60-65								not proband	unaffected, blood-related
645				M	60-65								not proband	unaffected, blood-related
646				M	80-85								not proband	unaffected, blood-related
647				F	55-60								not proband	unaffected, blood-related
648				F	50-55	35-40	MS	A					not proband	affected
649				F	50-55								not proband	unaffected, blood-related
650				F	50-55								not proband	unaffected, blood-related
651				M	45-50	45-50	MS	C					not proband	affected
652				M	50-55								not proband	unaffected, blood-related
653				F	45-50	40-45	MS	A					not proband	affected
654				M	40-45	35-40	MS	A					not proband	affected
655				M	55-60								not proband	unaffected, blood-related
656				F	30-35	25-30	MS	AC					not proband	affected
657				M	75-80								not proband	unaffected, married-in
658				F	75-80								not proband	unaffected, married-in
659				F	50-55								not proband	unaffected, married-in
660				M	35-40								not proband	unaffected, blood-related
661				M	40-45								not proband	unaffected, blood-related
662				M	45-50								not proband	unaffected, blood-related
663				M	45-50								not proband	unaffected, blood-related
664	Montreal	Quebec	W Europe	F	40-45	35-40	MS	A	F	0	0.34	0.61	proband	affected
665				M	45-50								not proband	unaffected, blood-related
666				F	45-50								not proband	unaffected, blood-related
667				M	60-65								not proband	unaffected, blood-related
668				M	40-45		MS						not proband	affected
669				M	30-35								not proband	unaffected, blood-related
670				M	25-30								not proband	unaffected, blood-related
671				F	55-60								not proband	unaffected, blood-related
672				F	35-40								not proband	unaffected, blood-related
673				F	30-35	35-40	MS						not proband	affected
674				M	25-30								not proband	unaffected, blood-related
675				M	70-75								not proband	unaffected, married-in
676				F	45-50								not proband	unaffected, blood-related
677				F	45-50								not proband	unaffected, blood-related
678	Montreal	Quebec	W Europe	M	30-35	20-25	MS	D	F	2	2.98	6.31	proband	affected
679				M	55-60								not proband	unaffected, blood-related
680				M	25-30	25-30	MS						not proband	affected
681				F	55-60								not proband	unaffected, blood-related
682				F	55-60								not proband	unaffected, married-in
683				M	55-60								not proband	unaffected, blood-related
684				F	25-30								not proband	unaffected, blood-related
685	Montreal	Quebec	Mixed/Unknown	F	20-25	10-15	MS	AI	C_O	3	3.39	NA	proband	affected
686				F	55-60								not proband	unaffected, blood-related
687				M	55-60								not proband	unaffected, blood-related
688				F	30-35	25-30	MS	A					not proband	affected
689	Montreal	Quebec	W Europe	M	50-55	45-50	MS	A	F	2	2	3.12	proband	affected
690				F	40-45								not proband	unaffected, blood-related
691				M	45-50								not proband	unaffected, blood-related
692				F	65-70								not proband	unaffected, blood-related
693				F	35-40		MS						not proband	affected
694				F	75-80								not proband	unaffected, blood-related
695				F	45-50								not proband	unaffected, blood-related
696	Montreal	Quebec	W Europe	F	50-55	20-25	MS	F	B2	8.5	9.53	9.95	proband	affected
697				M	45-50								not proband	unaffected, blood-related
698				F	40-45	40-45	MS	A					not proband	affected
699				M	75-80								not proband	unaffected, married-in
700				F	70-75								not proband	unaffected, blood-related
701				M	50-55								not proband	unaffected, blood-related
702				F	45-50								not proband	unaffected, blood-related
703	Montreal	Quebec	Mixed/Unknown	M	70-75	30-35	MS	FI	G	6	7.02	8.87	proband	affected
704				F	70-75								not proband	unaffected, blood-related
705				M	65-70								not proband	unaffected, blood-related
706				F	65-70								not proband	unaffected, blood-related
707				M	65-70	30-35	MS						not proband	affected
708				M	60-65								not proband	unaffected, blood-related
709				F	60-65	35-40	MS						not proband	affected
710	Montreal	Quebec		F		20-25	MS	D					proband	affected
711				F									not proband	unaffected, blood-related
712				F									not proband	unaffected, blood-related
713				M		25-30	MS	A					not proband	affected
714				M									not proband	unaffected, blood-related
715				F									not proband	unaffected, married-in
716				M									not proband	unaffected, blood-related
717				F									not proband	unaffected, blood-related
718	Montreal	Quebec		M		25-30	MS	A					proband	affected
719				M									not proband	unaffected, married-in
720				M									not proband	unaffected, blood-related
721				F									not proband	unaffected, married-in
722				M									not proband	unaffected, blood-related
723				F			MS						not proband	affected
724				M									not proband	unaffected, blood-related
725	Montreal	Quebec		F		20-25	MS	A					proband	affected
726				F		40-45	MS	E					not proband	affected
727				F									not proband	unaffected, blood-related
728				F									not proband	unaffected, blood-related
729				F									not proband	unaffected, married-in
730				M									not proband	unaffected, blood-related
731				M									not proband	unaffected, blood-related
732	Montreal	Quebec		M		25-30	MS	AD					proband	affected
733				F			MS						not proband	affected
734				M									not proband	unaffected, blood-related
735				M									not proband	unaffected, blood-related
736				F									not proband	unaffected, blood-related
737	Montreal	Quebec	W Asia	F	30-35	30-35	MS		G	0	0.37	0.82	proband	affected
738	Montreal	Quebec		F		50-55	MS	A					proband	affected
739				M									not proband	unaffected, blood-related
740				F									not proband	unaffected, blood-related
741				F		25-30	Possible MS						not proband	affected
742				F			MS						not proband	affected
743				M									not proband	unaffected, blood-related
744				F									not proband	unaffected, blood-related
745				M									not proband	unaffected, blood-related
746				F									not proband	unaffected, blood-related
747				F									not proband	unaffected, blood-related
748				F									not proband	unaffected, blood-related
749				F		15-20	MS	A					not proband	affected
750				F									not proband	unaffected, married-in
751				M									not proband	unaffected, married-in
752	Montreal	Quebec	W Europe	F	60-65	55-60	MS	AH	B1	1.5	2	1	proband	affected
753				F	60-65								not proband	unaffected, blood-related
754				M	55-60								not proband	unaffected, blood-related
755				F	85-90								not proband	unaffected, blood-related
756				F	60-65	25-30	MS	C					not proband	affected
757				M	55-60								not proband	unaffected, blood-related
758				F	55-60								not proband	unaffected, blood-related
759				F	50-55								not proband	unaffected, blood-related
760	Montreal	Quebec	W Europe	F	30-35	20-25	MS	AH	G_M	2	3.25	6.28	proband	affected
761				F	55-60	55-60	MS	D					not proband	affected
762				F	35-40	25-30	MS	A					not proband	affected
763				M	50-55								not proband	unaffected, blood-related
764				F	40-45	35-40	MS	A					not proband	affected
765				F	30-35								not proband	unaffected, blood-related
766				F	65-70								not proband	unaffected, blood-related
767	Montreal	Quebec	W Europe	M	60-65	20-25	MS	B	B3	8	9.33	9.93	proband	affected
768				F	60-65								not proband	unaffected, blood-related
769				F	60-65								not proband	unaffected, blood-related
770				M	60-65								not proband	unaffected, blood-related
771				F	55-60								not proband	unaffected, blood-related
772	Montreal	Quebec		M		20-25	MS	A					proband	affected
773				F			MS						not proband	affected
774				F									not proband	unaffected, blood-related
775				M									not proband	unaffected, blood-related
776				F									not proband	unaffected, married-in
777				M									not proband	unaffected, blood-related
778				M									not proband	unaffected, blood-related
779				F									not proband	unaffected, married-in
780				F									not proband	unaffected, blood-related
781	Montreal	Quebec	W Europe	M	40-45	15-20	MS	A	J	3.5	5.17	8.53	proband	affected
782				F	60-65								not proband	unaffected, blood-related
783				M	60-65								not proband	unaffected, blood-related
784				F	60-65								not proband	unaffected, blood-related
785				M	55-60								not proband	unaffected, blood-related
786				M	55-60								not proband	unaffected, blood-related
787				F	35-40								not proband	unaffected, blood-related
788				F	35-40	30-35	MS						not proband	affected
789				F	35-40		MS	A					not proband	affected
790				M	70-75								not proband	unaffected, married-in
791				F	55-60								not proband	unaffected, married-in
792				M	60-65								not proband	unaffected, married-in
793				M	55-60								not proband	unaffected, blood-related
794				F	50-55								not proband	unaffected, blood-related
795				F	50-55								not proband	unaffected, blood-related
796				M	45-50								not proband	unaffected, blood-related
797				F	75-80								not proband	unaffected, blood-related
798				F	65-70								not proband	unaffected, blood-related
799				F	55-60								not proband	unaffected, blood-related
800				F	50-55								not proband	unaffected, blood-related
801				F	45-50								not proband	unaffected, blood-related
802				M	45-50	35-40	MS	AC					not proband	affected
803				M	45-50								not proband	unaffected, blood-related
804				M	40-45	25-30	MS	A					not proband	affected
805				M	35-40								not proband	unaffected, blood-related
806				F	80-85								not proband	unaffected, blood-related
807			W Europe	F	55-60	25-30	MS	D	B1	0	0.47	1.01	not proband	affected
808				F	55-60								not proband	unaffected, blood-related
809	Montreal	Quebec		F	55-60	30-35	MS						proband	affected
810	Montreal	Quebec		F		20-25	MS	A					proband	affected
811				F									not proband	unaffected, blood-related
812				M									not proband	unaffected, blood-related
813				M									not proband	unaffected, blood-related
814	Montreal	Quebec		F		20-25	MS	A					proband	affected
815				F									not proband	unaffected, blood-related
816				M									not proband	unaffected, blood-related
817				F									not proband	unaffected, blood-related
818	Montreal	Quebec		M		15-20	MS	A					proband	affected
819				F									not proband	unaffected, blood-related
820				F									not proband	unaffected, blood-related
821				M									not proband	unaffected, blood-related
822	Montreal	Quebec	W Europe	F	60-65	20-25	MS	F	F	6	7.33	9.58	proband	affected
823				F	50-55								not proband	unaffected, blood-related
824				F	65-70								not proband	unaffected, blood-related
825				M	65-70								not proband	unaffected, blood-related
826				M	45-50								not proband	unaffected, blood-related
827				F	40-45	40-45	MS	A					not proband	affected
828	Montreal	Quebec	Mixed/Unknown	F	35-40	20-25	MS	A	O	0	0.44	1.4	proband	affected
829				F	75-80								not proband	unaffected, blood-related
830	Montreal	Quebec	W Europe	F	50-55	15-20	MS	B	G	8.5	9.39	NA	proband	affected
831				M	45-50								not proband	unaffected, blood-related
832				F	45-50	40-45	MS	C					not proband	affected
833				F	40-45								not proband	unaffected, blood-related
834	Montreal	Quebec	Mixed/Unknown	F	50-55	20-25	MS	D	B2	0	0.51	1.14	proband	affected
835				F	45-50	30-35							not proband	unaffected, blood-related
836				F	55-60								not proband	unaffected, blood-related
837				F	55-60								not proband	unaffected, blood-related
838				M	50-55								not proband	unaffected, blood-related
839	Montreal	Quebec	W Europe	F	45-50	25-30	MS	FH	G	7	8.59	9.79	proband	affected
840				F	75-80								not proband	unaffected, blood-related
841				M	80-85								not proband	unaffected, blood-related
842				M	45-50								not proband	unaffected, blood-related
843	Montreal	Quebec	Mixed/Unknown	F	45-50	35-40	MS	AH	O	1	1.05	1.87	proband	affected
844				M	65-70								not proband	unaffected, blood-related
845				F	40-45	25-30	MS	A					not proband	affected
846				F	40-45								not proband	unaffected, blood-related
847				M	35-40								not proband	unaffected, blood-related
848				M	35-40								not proband	unaffected, blood-related
849				F									not proband	unaffected, married-in
850				M	1065-1070								not proband	unaffected, blood-related
851				F	60-65								not proband	unaffected, married-in
852				F	40-45								not proband	unaffected, blood-related
853				M	30-35								not proband	unaffected, blood-related
854	Montreal	Quebec	W Europe	F	45-50	25-30	MS	A	N	3.5	5.82	8.45	proband	affected
855				M									not proband	unaffected, blood-related
856				M	35-40								not proband	unaffected, blood-related
857				F	65-70								not proband	unaffected, married-in
858				M	30-35								not proband	unaffected, blood-related
859				F	35-40								not proband	unaffected, blood-related
860				M	55-60								not proband	unaffected, blood-related
861				M	55-60								not proband	unaffected, blood-related
862				F	55-60								not proband	unaffected, blood-related
863				M	50-55	45-50	MS	A					not proband	affected
864				F	40-45								not proband	unaffected, blood-related
865				F	75-80								not proband	unaffected, blood-related
866	Montreal	Quebec	W Europe	F	40-45	35-40	MS	B	N	8	9.26	9.83	proband	affected
867	Montreal	Quebec	W Europe	F	40-45	15-20	MS	A	O_G	2	2.83	NA	proband	affected
868				M	30-35	20-25	MS						not proband	affected
869				M	65-70								not proband	unaffected, blood-related
870				F	65-70								not proband	unaffected, married-in
871				F	45-50								not proband	unaffected, blood-related
872				F	40-45								not proband	unaffected, blood-related
873	Montreal	Quebec	Europe	F	70-75		MS						proband	affected
874				M									not proband	unaffected, blood-related
875				F									not proband	unaffected, blood-related
876				F									not proband	unaffected, blood-related
877				F									not proband	unaffected, blood-related
878				F									not proband	unaffected, blood-related
879				F			MS						not proband	affected
880				M									not proband	unaffected, blood-related
881	Montreal	Quebec	W Europe	F	35-40	20-25	MS	A	G_A	1	1.4	3.62	proband	affected
882				F	35-40								not proband	unaffected, blood-related
883				F	35-40	30-35	MS	A					not proband	affected
884	Montreal	Quebec		F		20-25	MS	A					proband	affected
885				F									not proband	unaffected, blood-related
886				M									not proband	unaffected, blood-related
887				M									not proband	unaffected, blood-related
888				M	70-75								not proband	unaffected, blood-related
889	Montreal	Quebec	W Europe	F	40-45	20-25	MS	A	A	3.5	5.65	8.57	proband	affected
890				F	35-40								not proband	unaffected, blood-related
891				M	35-40								not proband	unaffected, blood-related
892				M	35-40	30-35	MS	A					not proband	affected
893				F	30-35								not proband	unaffected, blood-related
894	Montreal	Quebec		F		20-25	MS	A					proband	affected
895				M									not proband	unaffected, blood-related
896				F									not proband	unaffected, blood-related
897				M									not proband	unaffected, blood-related
898	Montreal	Quebec	W Europe	F	45-50	25-30	MS	FI	O	3	4.42	7.56	proband	affected
899				M	45-50								not proband	unaffected, married-in
900				M	80-85								not proband	unaffected, blood-related
901				F	20-25	20-25	MS	A					not proband	affected
902				F	15-20								not proband	unaffected, blood-related
903				F	55-60	55-60	Possible MS	A					not proband	affected
904				M	55-60								not proband	unaffected, blood-related
905				F	40-45								not proband	unaffected, blood-related
906	Montreal	Quebec		F		20-25	MS	A					proband	affected
907				F									not proband	unaffected, blood-related
908				F									not proband	unaffected, blood-related
909				M									not proband	unaffected, blood-related
910	Montreal	Quebec		F		30-35	MS	A					proband	affected
911				M									not proband	unaffected, blood-related
912				F									not proband	unaffected, blood-related
913				M									not proband	unaffected, blood-related
914	Montreal	Quebec	W Europe	F	45-50	30-35	MS	A	G	2.5	3.76	6.11	proband	affected
915				M	45-50								not proband	unaffected, blood-related
916				F	75-80								not proband	unaffected, blood-related
917				M	75-80								not proband	unaffected, blood-related
918				F									not proband	unaffected, blood-related
919				M									not proband	unaffected, blood-related
920				F									not proband	unaffected, blood-related
921	Montreal	Quebec		F		15-20	MS	A					proband	affected
922	Montreal	Quebec		F		20-25	MS	FI					proband	affected
923				M									not proband	unaffected, blood-related
924				F									not proband	unaffected, blood-related
925				F		35-40	MS						not proband	affected
926				F									not proband	unaffected, married-in
927				F									not proband	unaffected, blood-related
928				M									not proband	unaffected, blood-related
929				F									not proband	unaffected, blood-related
930				M									not proband	unaffected, married-in
931	Montreal	Quebec		F		20-25	MS	A					proband	affected
932				F									not proband	unaffected, blood-related
933				F									not proband	unaffected, blood-related
934				M									not proband	unaffected, blood-related
935	Montreal	Quebec		F		15-20	MS	A					proband	affected
936				F									not proband	unaffected, blood-related
937				F									not proband	unaffected, blood-related
938				M									not proband	unaffected, blood-related
939	Montreal	Quebec		F		15-20	MS	A					proband	affected
940				F									not proband	unaffected, blood-related
941				F									not proband	unaffected, blood-related
942				M									not proband	unaffected, blood-related
943	Montreal	Quebec		F		30-35	MS	A					proband	affected
944				M									not proband	unaffected, blood-related
945				F									not proband	unaffected, blood-related
946				M									not proband	unaffected, blood-related
947	Montreal	Quebec		F		30-35	MS	EI					proband	affected
948				F									not proband	unaffected, blood-related
949				F									not proband	unaffected, blood-related
950				M									not proband	unaffected, blood-related
951	Montreal	Quebec		F		20-25	MS	A					proband	affected
952				F									not proband	unaffected, blood-related
953				F									not proband	unaffected, blood-related
954				M									not proband	unaffected, blood-related
955	Montreal	Quebec	W Europe	F	60-65	50-55	MS	C	I	4	4.77	4.85	proband	affected
956				F	30-35	30-35	MS						not proband	affected
957				M	25-30								not proband	unaffected, blood-related
958				F	60-65								not proband	unaffected, blood-related
959				F	35-40								not proband	unaffected, blood-related
960	Montreal	Quebec	W Europe	M	50-55	40-45	MS	A	N	3	3.91	5.78	proband	affected
961				M	55-60								not proband	unaffected, blood-related
962				F	65-70								not proband	unaffected, blood-related
963				F	65-70								not proband	unaffected, blood-related
964				M	60-65								not proband	unaffected, blood-related
965				F	60-65								not proband	unaffected, blood-related
966				F	55-60								not proband	unaffected, blood-related
967				M	50-55								not proband	unaffected, blood-related
968	Montreal	Quebec	W Europe	F	60-65	45-50	MS	EI	D	8	9.21	9.54	proband	affected
969				M	45-50								not proband	unaffected, blood-related
970				F	45-50								not proband	unaffected, blood-related
971				M	45-50								not proband	unaffected, blood-related
972				M	40-45								not proband	unaffected, blood-related
973				M	55-60								not proband	unaffected, blood-related
974				M	55-60								not proband	unaffected, blood-related
975	Montreal	Quebec	W Europe	F	50-55	40-45	MS	EI	G	8	9.33	9.7	proband	affected
976				F	45-50								not proband	unaffected, blood-related
977				F	75-80								not proband	unaffected, blood-related
978				M	75-80								not proband	unaffected, blood-related
979	Montreal	Quebec	W Europe	F	40-45	35-40	MS	FH	G				proband	affected
980				F	45-50								not proband	unaffected, blood-related
981				F	70-75								not proband	unaffected, blood-related
982				M	70-75								not proband	unaffected, blood-related
983	Montreal	Quebec		F		25-30	MS	A					proband	affected
984				M									not proband	unaffected, blood-related
985				F									not proband	unaffected, blood-related
986				M									not proband	unaffected, blood-related
987	Montreal	Quebec		F		30-35	MS	A					proband	affected
988				F									not proband	unaffected, blood-related
989				F									not proband	unaffected, blood-related
990				M									not proband	unaffected, blood-related
991	Montreal	Quebec		F		30-35	MS	A					proband	affected
992				F									not proband	unaffected, blood-related
993				F									not proband	unaffected, blood-related
994				M									not proband	unaffected, blood-related
995	Calgary	Alberta	Mixed/Unknown	F	35-40	15-20	MS	A	G	2	2.83	NA	proband	affected
996				F	40-45	40-45	MS	A					not proband	affected
997				M	70-75								not proband	unaffected, blood-related
998	Montreal	Quebec	W Europe	F	45-50	30-35	MS	A	B1	0	0.4	0.87	proband	affected
999				M	75-80								not proband	unaffected, blood-related
1000				M	50-55	50-55	MS	A					not proband	affected
1001				F	50-55								not proband	unaffected, blood-related
1002	Montreal	Quebec	W Europe	F	50-55	30-35	MS	A	G	0	0.42	0.72	proband	affected
1003				M	80-85								not proband	unaffected, blood-related
1004				M	75-80								not proband	unaffected, married-in
1005				F	50-55								not proband	unaffected, blood-related
1006				F	45-50								not proband	unaffected, blood-related
1007				F	45-50	40-45	MS	A					not proband	affected
1008				F	50-55								not proband	unaffected, blood-related
1009				M	35-40								not proband	unaffected, blood-related
1010				F	45-50								not proband	unaffected, blood-related
1011	Montreal	Quebec	Mixed/Unknown	M	40-45	25-30	MS	AH	C_J	1	1.32	2.94	proband	affected
1012				F	50-55								not proband	unaffected, blood-related
1013	Montreal	Quebec		F		30-35	MS	A					proband	affected
1014				F									not proband	unaffected, blood-related
1015				F									not proband	unaffected, married-in
1016				M									not proband	unaffected, blood-related
1017				M									not proband	unaffected, blood-related
1018				M									not proband	unaffected, blood-related
1019				M		35-40	MS	A					not proband	affected
1020				M									not proband	unaffected, married-in
1021	Saskatoon	Saskatchewan	N Europe	F	50-55	25-30	MS	FJ	M	7.5	8.88	9.87	proband	affected
1022				M	30-35	20-25	MS						not proband	affected
1023				M	25-30		Possible MS						not proband	affected
1024				F									not proband	unaffected, blood-related
1025				F	40-45								not proband	unaffected, blood-related
1026				F	45-50								not proband	unaffected, blood-related
1027				F	35-40								not proband	unaffected, blood-related
1028				F	40-45	30-35	MS	A					not proband	affected
1029				M									not proband	unaffected, blood-related
1030	Calgary	Alberta	N Europe	F		25-30	MS	A	C_D	3	5.14	7.93	proband	affected
1031	Montreal	Quebec		F		20-25	MS	A					proband	affected
1032				M									not proband	unaffected, blood-related
1033				M									not proband	unaffected, blood-related
1034				M									not proband	unaffected, blood-related
1035				M									not proband	unaffected, blood-related
1036				F									not proband	unaffected, blood-related
1037				F									not proband	unaffected, blood-related
1038				F									not proband	unaffected, blood-related
1039				M									not proband	unaffected, blood-related
1040				F									not proband	unaffected, blood-related
1041				M									not proband	unaffected, blood-related
1042				F		40-45	MS	F					not proband	affected
1043				M									not proband	unaffected, married-in
1044				M									not proband	unaffected, blood-related
1045				F									not proband	unaffected, blood-related
1046				F	40-45	40-45	MS						not proband	affected
1047				F									not proband	unaffected, married-in
1048				M	75-80								not proband	unaffected, blood-related
1049	Saskatoon	Saskatchewan	Mixed/Unknown	M	75-80	40-45	MS	C	B	7.5	8.98	9.49	proband	affected
1050				M	40-45		MS						not proband	affected
1051				F	50-55								not proband	unaffected, blood-related
1052				F	40-45								not proband	unaffected, blood-related
1053				F	40-45								not proband	unaffected, blood-related
1054	Saskatoon	Saskatchewan	Mixed/Unknown	F	35-40	30-35	MS	A	G_M	0	0.37	0.82	proband	affected
1055				F	50-55		MS						not proband	affected
1056				F	65-70								not proband	unaffected, blood-related
1057				M	40-45								not proband	unaffected, blood-related
1058	Saskatoon	Saskatchewan	Mixed/Unknown	F	40-45	35-40	MS	C	J	9	9.84	9.95	proband	affected
1059				F	30-35								not proband	unaffected, blood-related
1060				F	70-75								not proband	unaffected, blood-related
1061				F	55-60								not proband	unaffected, blood-related
1062				F	65-70		MS						not proband	affected
1063				F	65-70								not proband	unaffected, blood-related
1064	Saskatoon	Saskatchewan	Mixed/Unknown	M	40-45		MS	A		3.5			proband	affected
1065				F	35-40								not proband	unaffected, blood-related
1066				F	65-70								not proband	unaffected, blood-related
1067				M	60-65								not proband	unaffected, blood-related
1068				F	45-50	25-30	MS						not proband	affected
1069				M									not proband	unaffected, married-in
1070	Saskatoon	Saskatchewan	E Europe	M	65-70	50-55	MS	D	A	0	0.28	0.2	proband	affected
1071				F	40-45		MS						not proband	affected
1072				M	60-65								not proband	unaffected, blood-related
1073				M	55-60								not proband	unaffected, blood-related
1074				F	55-60		MS						not proband	affected
1075				M	40-45								not proband	unaffected, blood-related
1076				F	65-70								not proband	unaffected, married-in
1077				F	85-90								not proband	unaffected, married-in
1078				M	70-75								not proband	unaffected, blood-related
1079				M	60-65								not proband	unaffected, blood-related
1080				M	40-45	20-25	MS	B					not proband	affected
1081				M	35-40								not proband	unaffected, blood-related
1082				F	35-40								not proband	unaffected, blood-related
1083	Saskatoon	Saskatchewan	Mixed/Unknown	F	50-55	30-35	MS	C	B1	6.5	7.84	9.41	proband	affected
1084				M	45-50								not proband	unaffected, blood-related
1085				F	45-50								not proband	unaffected, blood-related
1086				F	75-80								not proband	unaffected, blood-related
1087				M	60-65								not proband	unaffected, blood-related
1088				F	30-35	25-30	MS	C					not proband	affected
1089	Saskatoon	Saskatchewan	W Europe	M	25-30	20-25	MS	A	G	1	1.48	3.53	proband	affected
1090				M	55-60								not proband	unaffected, married-in
1091	Saskatoon	Saskatchewan	N Europe	F	55-60	25-30	MS	D	G	3	4.75	7.78	proband	affected
1092				M	55-60								not proband	unaffected, blood-related
1093				M	30-35								not proband	unaffected, blood-related
1094				M	25-30	20-25	MS						not proband	affected
1095				M	25-30								not proband	unaffected, blood-related
1096				M	60-65								not proband	unaffected, blood-related
1097	Saskatoon	Saskatchewan	Mixed/Unknown	F	60-65	20-25	MS	D	B2	1	1.39	3.85	proband	affected
1098				F	55-60								not proband	unaffected, blood-related
1099				M	55-60								not proband	unaffected, blood-related
1100				F	50-55		MS						not proband	affected
1101				F									not proband	unaffected, married-in
1102				F	75-80								not proband	unaffected, blood-related
1103				F	70-75								not proband	unaffected, blood-related
1104				M	65-70								not proband	unaffected, blood-related
1105	Saskatoon	Saskatchewan	W Europe	M	45-50	25-30	MS	F	G	6	7.2	9.42	proband	affected
1106				F	65-70	45-50	MS						not proband	affected
1107				F	50-55								not proband	unaffected, blood-related
1108				F	55-60		MS						not proband	affected
1109				F	55-60								not proband	unaffected, blood-related
1110				F	45-50								not proband	unaffected, blood-related
1111				F									not proband	unaffected, married-in
1112				F	65-70								not proband	unaffected, married-in
1113				M	70-75								not proband	unaffected, blood-related
1114				M	60-65								not proband	unaffected, blood-related
1115				M	55-60								not proband	unaffected, blood-related
1116				M	65-70								not proband	unaffected, married-in
1117				F	60-65								not proband	unaffected, blood-related
1118				M	55-60								not proband	unaffected, blood-related
1119	Saskatoon	Saskatchewan	N Europe	F	40-45	35-40	MS	A	M	4.5	6.02	8.06	proband	affected
1120				F	85-90								not proband	unaffected, blood-related
1121				M	70-75								not proband	unaffected, blood-related
1122				F	70-75								not proband	unaffected, blood-related
1123				M	70-75	35-40	MS						not proband	affected
1124				M	65-70								not proband	unaffected, blood-related
1125				M	65-70								not proband	unaffected, blood-related
1126				F	65-70								not proband	unaffected, married-in
1127	Saskatoon	Saskatchewan	Mixed/Unknown	F	40-45	40-45	MS	D	F	0	0.32	0.5	proband	affected
1128				M	75-80								not proband	unaffected, blood-related
1129				F	65-70	15-20	MS						not proband	affected
1130				F	60-65								not proband	unaffected, blood-related
1131	Saskatoon	Saskatchewan	W Europe	F	35-40	25-30	MS	B	D	9	9.8	9.97	proband	affected
1132				F	60-65	40-45	MS						not proband	affected
1133				F	50-55								not proband	unaffected, blood-related
1134				F	60-65								not proband	unaffected, blood-related
1135				M	65-70								not proband	unaffected, married-in
1136				F	60-65								not proband	unaffected, blood-related
1137				M	70-75								not proband	unaffected, married-in
1138	Saskatoon	Saskatchewan	Mixed/Unknown	M	35-40	30-35	MS	F	G	3.5	4.84	7.99	proband	affected
1139				F	35-40	25-30	MS						not proband	affected
1140				F	60-65		MS						not proband	affected
1141				F	75-80								not proband	unaffected, married-in
1142				F	55-60								not proband	unaffected, blood-related
1143	Saskatoon	Saskatchewan	Mixed/Unknown	F	45-50	35-40	MS	A	C	0	0.34	0.61	proband	affected
1144				F	35-40								not proband	unaffected, blood-related
1145				M	50-55								not proband	unaffected, blood-related
1146				F	45-50		MS						not proband	affected
1147				F	40-45								not proband	unaffected, blood-related
1148				F	75-80								not proband	unaffected, blood-related
1149				M	30-35								not proband	unaffected, blood-related
1150	Saskatoon	Saskatchewan	Mixed/Unknown	F	30-35	20-25	MS	A	G	2	3.22	6.12	proband	affected
1151				M	20-25								not proband	unaffected, blood-related
1152				F	20-25								not proband	unaffected, blood-related
1153				F	60-65		MS						not proband	affected
1154				M	60-65								not proband	unaffected, married-in
1155	Saskatoon	Saskatchewan	E Europe	F	75-80	45-50	MS	D	G	6	6.54	7.89	proband	affected
1156				F	60-65								not proband	unaffected, blood-related
1157				F	55-60								not proband	unaffected, blood-related
1158				M	80-85								not proband	unaffected, blood-related
1159				M	40-45	25-30	MS	F					not proband	affected
1160				F									not proband	unaffected, married-in
1161				M									not proband	unaffected, married-in
1162	Saskatoon	Saskatchewan	Mixed/Unknown	F	65-70	25-30	MS	C	D	8	9.3	9.91	proband	affected
1163				F	55-60								not proband	unaffected, blood-related
1164				F	30-35	25-30	MS						not proband	affected
1165				F	55-60								not proband	unaffected, married-in
1166	Saskatoon	Saskatchewan	N Europe	F	30-35	20-25	MS	A	F	3.5	5.84	8.52	proband	affected
1167				F	35-40		MS						not proband	affected
1168				M									not proband	unaffected, blood-related
1169				F	60-65								not proband	unaffected, blood-related
1170				M	35-40								not proband	unaffected, blood-related
1171				F	35-40								not proband	unaffected, blood-related
1172				F	55-60								not proband	unaffected, married-in
1173	Saskatoon	Saskatchewan	E Europe	F	30-35	20-25	MS	A	A	2	3.14	6.31	proband	affected
1174				M	60-65								not proband	unaffected, blood-related
1175	Saskatoon	Saskatchewan		F	30-35	25-30	MS						proband	affected
1176				M	60-65								not proband	unaffected, blood-related
1177				F	60-65								not proband	unaffected, blood-related
1178				F	50-55								not proband	unaffected, blood-related
1179				M	60-65								not proband	unaffected, married-in
1180	Saskatoon	Saskatchewan	Mixed/Unknown	M	30-35	30-35	MS	A	F	2	3.01	5.36	proband	affected
1181				F	45-50	25-30	MS						not proband	affected
1182	Saskatoon	Saskatchewan	Mixed/Unknown	F	45-50	25-30	MS	A	H_O	0	0.47	1.01	proband	affected
1183				F	40-45								not proband	unaffected, blood-related
1184				F	50-55	20-25	MS	D					not proband	affected
1185				M	40-45								not proband	unaffected, blood-related
1186				M									not proband	unaffected, married-in
1187				F	55-60								not proband	unaffected, blood-related
1188				F	45-50								not proband	unaffected, blood-related
1189				M	65-70								not proband	unaffected, blood-related
1190	Saskatoon	Saskatchewan	N Europe	M	35-40	15-20	MS	B	I	6.5	7.32	NA	proband	affected
1191				F	30-35	25-30	MS	A					not proband	affected
1192				F	65-70								not proband	unaffected, blood-related
1193				M	25-30	20-25	MS	D					not proband	affected
1194				F	25-30								not proband	unaffected, blood-related
1195				M	75-80								not proband	unaffected, married-in
1196				F	60-65								not proband	unaffected, blood-related
1197				F		35-40	MS	D					not proband	affected
1198				F	40-45								not proband	unaffected, blood-related
1199				F	50-55								not proband	unaffected, blood-related
1200				M	60-65								not proband	unaffected, married-in
1201				F	50-55	35-40	MS	C					not proband	affected
1202				F	40-45								not proband	unaffected, blood-related
1203	Saskatoon	Saskatchewan	Mixed/Unknown	M	35-40	25-30	MS	C	D	9	9.84	9.96	proband	affected
1204				M	45-50								not proband	unaffected, blood-related
1205				M	30-35								not proband	unaffected, blood-related
1206				M	40-45								not proband	unaffected, blood-related
1207				F	50-55								not proband	unaffected, blood-related
1208				M	50-55								not proband	unaffected, blood-related
1209				F	30-35	25-30	MS	A					not proband	affected
1210	Saskatoon	Saskatchewan	Europe	F	25-30	25-30	MS	A	B2_C_D_O	1.5	2.31	4.67	proband	affected
1211				F	70-75								not proband	unaffected, blood-related
1212	Saskatoon	Saskatchewan	W Europe	F	40-45	20-25	MS	A	B2	0	0.51	1.28	proband	affected
1213				M	40-45								not proband	unaffected, blood-related
1214				M	35-40	25-30	MS	C					not proband	affected
1215				F	90-95								not proband	unaffected, blood-related
1216				M	50-55	35-40	MS	C					not proband	affected
1217				F	50-55								not proband	unaffected, blood-related
1218	Saskatoon	Saskatchewan	Mixed/Unknown	F	65-70	25-30	MS	C	D	7	8.44	9.78	proband	affected
1219				F	65-70								not proband	unaffected, blood-related
1220				M	55-60								not proband	unaffected, blood-related
1221	Saskatoon	Saskatchewan	N Europe	F	60-65	25-30	MS	A	D	1.5	2.35	4.63	proband	affected
1222				M	60-65								not proband	unaffected, blood-related
1223				F	55-60	25-30	MS						not proband	affected
1224				F	60-65								not proband	unaffected, married-in
1225				M	55-60								not proband	unaffected, blood-related
1226				F	50-55	35-40	MS						not proband	affected
1227	Saskatoon	Saskatchewan	N Europe	F	30-35	25-30	MS	A	F	1	1.47	3.04	proband	affected
1228				F	80-85								not proband	unaffected, blood-related
1229				F	60-65		MS						not proband	affected
1230				M	60-65		MS						not proband	affected
1231				M	55-60								not proband	unaffected, blood-related
1232				M	55-60								not proband	unaffected, blood-related
1233	Saskatoon	Saskatchewan	W Europe	F	55-60	35-40	MS	AD	G				proband	affected
1234				F	70-75								not proband	unaffected, married-in
1235				M	45-50	40-45	MS						not proband	affected
1236				M	70-75								not proband	unaffected, blood-related
1237				M									not proband	unaffected, married-in
1238				F	70-75								not proband	unaffected, blood-related
1239	Saskatoon	Saskatchewan	N Europe	F	45-50	35-40	MS	BC	D	9	9.83	9.96	proband	affected
1240				F	70-75								not proband	unaffected, blood-related
1241				M									not proband	unaffected, married-in
1242				M	75-80								not proband	unaffected, blood-related
1243	Saskatoon	Saskatchewan	Mixed/Unknown	M	45-50	35-40	MS	A	A	1.5	1.63	3.39	proband	affected
1244				F	40-45								not proband	unaffected, blood-related
1245				F	40-45	25-30	MS	A					not proband	affected
1246				M	40-45	25-30	MS	A					not proband	affected
1247				F	70-75								not proband	unaffected, blood-related
1248				M	70-75								not proband	unaffected, blood-related
1249	Saskatoon	Saskatchewan	N Europe	F	50-55	20-25	MS	A	B2_M	2	2.98	6.31	proband	affected
1250				F	40-45	35-40	MS	A					not proband	affected
1251				F	60-65								not proband	unaffected, blood-related
1252				M	65-70								not proband	unaffected, blood-related
1253	Saskatoon	Saskatchewan	N Europe	F	40-45	25-30	MS	AD	A	1	1.32	2.94	proband	affected
1254				F	35-40	30-35	MS	D					not proband	affected
1255	Saskatoon	Saskatchewan	Mixed/Unknown	M	45-50	30-35	MS	E	D	8	9.11	9.82	proband	affected
1256				F	40-45								not proband	unaffected, blood-related
1257				M	70-75								not proband	unaffected, blood-related
1258				F	45-50	45-50	MS	A					not proband	affected
1259				M	40-45								not proband	unaffected, blood-related
1260				F	75-80								not proband	unaffected, blood-related
1261				F	50-55								not proband	unaffected, blood-related
1262				F									not proband	unaffected, married-in
1263	Saskatoon	Saskatchewan	W Europe	M	70-75	60-65	MS		G	3.5	3.57	3.1	proband	affected
1264				F	55-60								not proband	unaffected, blood-related
1265				M	60-65	30-35	MS	B					not proband	affected
1266	Saskatoon	Saskatchewan	W Europe	M	30-35	30-35	MS	B	G	3	4.27	7.4	proband	affected
1267	Saskatoon	Saskatchewan	W Europe	F	60-65	40-45	MS	B	C	6	6.49	8.06	proband	affected
1268				M	60-65								not proband	unaffected, blood-related
1269				F	35-40	15-20	MS						not proband	affected
1270				F									not proband	unaffected, married-in
1271	Saskatoon	Saskatchewan	E Europe	F	60-65	50-55	MS	C	D	6	7.09	6.86	proband	affected
1272				F	60-65								not proband	unaffected, blood-related
1273				F	65-70								not proband	unaffected, blood-related
1274	Saskatoon	Saskatchewan	E Europe	F	45-50	35-40	MS	A	G	1	1.05	1.87	proband	affected
1275				F	45-50								not proband	unaffected, blood-related
1276	Saskatoon	Saskatchewan	Mixed/Unknown	F	25-30	20-25	MS	A	B1	2.5	4.29	7.26	proband	affected
1277				M	25-30								not proband	unaffected, blood-related
1278				F	80-85								not proband	unaffected, blood-related
1279	Saskatoon	Saskatchewan	N Europe	M	55-60	40-45	MS	E	G				proband	affected
1280				F	65-70								not proband	unaffected, blood-related
1281				F	45-50								not proband	unaffected, blood-related
1282	Saskatoon	Saskatchewan	N Europe	F	25-30	10-15	MS	B	G	8.5	9.11	NA	proband	affected
1283				F	20-25	20-25	MS	C					not proband	affected
1284				M	65-70								not proband	unaffected, married-in
1285				M	65-70								not proband	unaffected, blood-related
1286	Saskatoon	Saskatchewan	N Europe	F	65-70	25-30	MS	D	G	2	3.33	5.98	proband	affected
1287				M	35-40	25-30	MS	A					not proband	affected
1288				F	80-85								not proband	unaffected, blood-related
1289	Saskatoon	Saskatchewan	N Europe	M	55-60	40-45	MS	B	B2	3	3.61	5.56	proband	affected
1290				F									not proband	unaffected, blood-related
1291				F									not proband	unaffected, blood-related
1292				M									not proband	unaffected, blood-related
1293				M									not proband	unaffected, blood-related
1294				F									not proband	unaffected, blood-related
1295				M		15-20	MS						not proband	affected
1296				M									not proband	unaffected, blood-related
1297				M									not proband	unaffected, blood-related
1298				F									not proband	unaffected, blood-related
1299				M									not proband	unaffected, blood-related
1300				M									not proband	unaffected, blood-related
1301				M		35-40	MS						not proband	affected
1302				F									not proband	unaffected, blood-related
1303				F									not proband	unaffected, married-in
1304				F									not proband	unaffected, married-in
1305				M									not proband	unaffected, blood-related
1306				F									not proband	unaffected, blood-related
1307				F									not proband	unaffected, blood-related
1308				F									not proband	unaffected, blood-related
1309				F									not proband	unaffected, blood-related
1310				F									not proband	unaffected, blood-related
1311				F									not proband	unaffected, blood-related
1312				F									not proband	unaffected, blood-related
1313				F									not proband	unaffected, blood-related
1314				M									not proband	unaffected, married-in
1315				M									not proband	unaffected, blood-related
1316				F									not proband	unaffected, blood-related
1317				F									not proband	unaffected, blood-related
1318				M		35-40	MS						not proband	affected
1319				F									not proband	unaffected, married-in
1320				M									not proband	unaffected, blood-related
1321				M									not proband	unaffected, blood-related
1322				F									not proband	unaffected, blood-related
1323				F		40-45	MS						not proband	affected
1324				F		30-35	MS						not proband	affected
1325				M									not proband	unaffected, blood-related
1326				F									not proband	unaffected, blood-related
1327				F									not proband	unaffected, blood-related
1328				M									not proband	unaffected, blood-related
1329				F									not proband	unaffected, blood-related
1330				M									not proband	unaffected, blood-related
1331				F									not proband	unaffected, blood-related
1332				M									not proband	unaffected, blood-related
1333				F		25-30	MS						not proband	affected
1334				M									not proband	unaffected, blood-related
1335				M									not proband	unaffected, blood-related
1336				M									not proband	unaffected, married-in
1337				F									not proband	unaffected, blood-related
1338				F									not proband	unaffected, blood-related
1339				F									not proband	unaffected, blood-related
1340				F									not proband	unaffected, blood-related
1341				M									not proband	unaffected, blood-related
1342				M									not proband	unaffected, blood-related
1343				F									not proband	unaffected, blood-related
1344				F									not proband	unaffected, blood-related
1345				M									not proband	unaffected, blood-related
1346				F									not proband	unaffected, blood-related
1347				F									not proband	unaffected, blood-related
1348				M									not proband	unaffected, blood-related
1349	Saskatoon	Saskatchewan		M		25-30	MS	C					proband	affected
1350				F									not proband	unaffected, blood-related
1351				F									not proband	unaffected, blood-related
1352				M		20-25	MS						not proband	affected
1353				M									not proband	unaffected, blood-related
1354				F									not proband	unaffected, blood-related
1355				M									not proband	unaffected, blood-related
1356				M									not proband	unaffected, blood-related
1357				F									not proband	unaffected, blood-related
1358				F									not proband	unaffected, blood-related
1359				F									not proband	unaffected, blood-related
1360				F									not proband	unaffected, blood-related
1361				F									not proband	unaffected, blood-related
1362				M									not proband	unaffected, blood-related
1363				F									not proband	unaffected, blood-related
1364				F		30-35	MS						not proband	affected
1365				M									not proband	unaffected, blood-related
1366				M									not proband	unaffected, blood-related
1367				F									not proband	unaffected, blood-related
1368				F									not proband	unaffected, blood-related
1369				M									not proband	unaffected, blood-related
1370				F									not proband	unaffected, blood-related
1371				F									not proband	unaffected, blood-related
1372				M									not proband	unaffected, blood-related
1373				M									not proband	unaffected, blood-related
1374				F									not proband	unaffected, blood-related
1375				M									not proband	unaffected, blood-related
1376				M		15-20	MS						not proband	affected
1377				M									not proband	unaffected, blood-related
1378				M									not proband	unaffected, blood-related
1379				F									not proband	unaffected, blood-related
1380				F									not proband	unaffected, blood-related
1381				F									not proband	unaffected, blood-related
1382				M									not proband	unaffected, blood-related
1383				M									not proband	unaffected, blood-related
1384				M									not proband	unaffected, blood-related
1385				M									not proband	unaffected, blood-related
1386				F									not proband	unaffected, blood-related
1387				F									not proband	unaffected, married-in
1388				F									not proband	unaffected, blood-related
1389				F									not proband	unaffected, blood-related
1390				M									not proband	unaffected, blood-related
1391				M									not proband	unaffected, blood-related
1392				F		30-35	MS						not proband	affected
1393				F									not proband	unaffected, blood-related
1394				F	35-40								not proband	unaffected, blood-related
1395				M	35-40								not proband	unaffected, blood-related
1396				F	20-25								not proband	unaffected, blood-related
1397				M	80-85								not proband	unaffected, blood-related
1398				F	15-20		Possible MS						not proband	affected
1399				F	15-20								not proband	unaffected, blood-related
1400				M	15-20								not proband	unaffected, blood-related
1401				F	15-20								not proband	unaffected, blood-related
1402				M	50-55								not proband	unaffected, blood-related
1403				F									not proband	unaffected, married-in
1404	Saskatoon	Saskatchewan	E Europe	F	45-50	30-35	MS	A	F	2	2.79	5.04	proband	affected
1405				M	45-50	40-45	MS	B					not proband	affected
1406				F	40-45								not proband	unaffected, blood-related
1407				M	40-45								not proband	unaffected, blood-related
1408				F	85-90								not proband	unaffected, blood-related
1409				M	55-60								not proband	unaffected, blood-related
1410	Saskatoon	Saskatchewan	Mixed/Unknown	F	60-65	10-15	MS	A	C	2.5	2.32	NA	proband	affected
1411				F	80-85								not proband	unaffected, married-in
1412				F	40-45	40-45	MS	D					not proband	affected
1413				F	40-45								not proband	unaffected, blood-related
1414				F	30-35	25-30	MS	A					not proband	affected
1415				F	50-55								not proband	unaffected, married-in
1416				M	75-80								not proband	unaffected, blood-related
1417				F	75-80								not proband	unaffected, blood-related
1418				F	70-75								not proband	unaffected, blood-related
1419	Saskatoon	Saskatchewan	N Europe	M	50-55	25-30	MS	F	B2	8	9.25	9.91	proband	affected
1420				F	50-55								not proband	unaffected, blood-related
1421				F									not proband	unaffected, blood-related
1422				M									not proband	unaffected, blood-related
1424			Europe	M		25-30	MS	A		5.5	6.62	9.22	proband	affected
1425				M		35-40	MS	C		4	5.68	7.5	not proband	affected
1427				F			MS						not proband	affected
1428				M			MS						not proband	affected
1431				M									not proband	unaffected, blood-related
1433				M									not proband	unaffected, blood-related
1440				M									not proband	unaffected, blood-related
1443				F									not proband	unaffected, blood-related
1444				F	80-85								not proband	unaffected, married-in
1445				M	55-60	30-35	MS	A					not proband	affected
1446				F	55-60								not proband	unaffected, blood-related
1447				F	50-55								not proband	unaffected, blood-related
1448	Saskatoon	Saskatchewan	N Europe	F	50-55	40-45	MS	A	C	1	0.47	1.31	proband	affected
1449				F	40-45								not proband	unaffected, blood-related
1450	Saskatoon	Saskatchewan	W Europe	M	40-45	35-40	MS	C	P	3	4.44	6.22	proband	affected
1451				F	50-55								not proband	unaffected, blood-related
1452				M	30-35								not proband	unaffected, blood-related
1453	Saskatoon	Saskatchewan	Mixed/Unknown	F	25-30	25-30	MS	A	G	2	3.3	5.94	proband	affected
1454	Saskatoon	Saskatchewan	N Europe	M	50-55	45-50	MS	A	G	3	3.18	4.44	proband	affected
1455				M	50-55								not proband	unaffected, blood-related
1456				F	50-55								not proband	unaffected, married-in
1457				M	40-45								not proband	unaffected, blood-related
1458				F	30-35	15-20	MS						not proband	affected
1459				M	55-60								not proband	unaffected, blood-related
1460				F	65-70								not proband	unaffected, blood-related
1461				M	70-75								not proband	unaffected, blood-related
1462	Saskatoon	Saskatchewan	N Europe	F	40-45	20-25	MS	A	C	3	5.1	8.02	proband	affected
1463				M	40-45								not proband	unaffected, blood-related
1464				F	40-45	15-20	MS	D					not proband	affected
1465				F	45-50	40-45	MS	B					not proband	affected
1466	London, ON	Ontario (ON)	W Europe	F	45-50	40-45	MS	F	B1	6	6.49	8.06	proband	affected
1467				M	60-65								not proband	unaffected, blood-related
1468	Saskatoon	Saskatchewan	N Europe	F	60-65	30-35	MS	F	B	7	8.45	9.61	proband	affected
1469				M	60-65								not proband	unaffected, blood-related
1470	Saskatoon	Saskatchewan	Mixed/Unknown	M	35-40	30-35	MS	A	B3	4.5	5.89	8.41	proband	affected
1471				F	30-35	30-35	MS	A					not proband	affected
1472				M	25-30								not proband	unaffected, blood-related
1473				F	60-65	45-50	MS						not proband	affected
1474				M	60-65								not proband	unaffected, married-in
1475				F	35-40								not proband	unaffected, blood-related
1476	Saskatoon	Saskatchewan		F		30-35	MS	A					proband	affected
1477				F		25-30	MS	A					not proband	affected
1478				F		35-40	MS	A					not proband	affected
1479				F		30-35	MS	A					not proband	affected
1480				M									not proband	unaffected, blood-related
1481				F									not proband	unaffected, married-in
1482				F									not proband	unaffected, married-in
1483				M									not proband	unaffected, blood-related
1484				F									not proband	unaffected, blood-related
1485				F									not proband	unaffected, blood-related
1486	Saskatoon	Saskatchewan	N Europe	M	40-45	35-40	MS	F	G	9	9.75	9.95	proband	affected
1487				M									not proband	unaffected, blood-related
1488				M	45-50	40-45	MS						not proband	affected
1489				M	45-50	25-30	MS						not proband	affected
1490				M									not proband	unaffected, blood-related
1491				M									not proband	unaffected, blood-related
1492				M									not proband	unaffected, blood-related
1493				M									not proband	unaffected, blood-related
1494				F									not proband	unaffected, married-in
1495				F	80-85								not proband	unaffected, blood-related
1496				F	55-60		MS						not proband	affected
1497				F	50-55								not proband	unaffected, blood-related
1498	Edmonton	Alberta	N Europe	F	40-45	40-45	MS	A	G	2	2.27	3.89	proband	affected
1499				F	40-45								not proband	unaffected, blood-related
1500				F	60-65								not proband	unaffected, blood-related
1501				F	55-60								not proband	unaffected, blood-related
1502	Saskatoon	Saskatchewan	E Europe	M	50-55	30-35	MS	C	G	3.5	5.02	7.31	proband	affected
1503				M	50-55								not proband	unaffected, blood-related
1504				F	65-70								not proband	unaffected, blood-related
1505				F	65-70								not proband	unaffected, blood-related
1506				F	65-70								not proband	unaffected, blood-related
1507				F	60-65	25-30	MS						not proband	affected
1508	Saskatoon	Saskatchewan		F		20-25	MS	A					proband	affected
1509				F									not proband	unaffected, blood-related
1510				F									not proband	unaffected, blood-related
1511				F									not proband	unaffected, blood-related
1512				M									not proband	unaffected, blood-related
1513				F									not proband	unaffected, blood-related
1514				F									not proband	unaffected, blood-related
1515				F		35-40	MS						not proband	affected
1516				F		50-55	MS						not proband	affected
1517				F		20-25	MS						not proband	affected
1518				F		25-30	MS						not proband	affected
1519				F									not proband	unaffected, blood-related
1520				M									not proband	unaffected, blood-related
1521				F									not proband	unaffected, married-in
1522				M									not proband	unaffected, blood-related
1523				F									not proband	unaffected, blood-related
1524				M									not proband	unaffected, blood-related
1525				F									not proband	unaffected, blood-related
1526				F									not proband	unaffected, blood-related
1527				M									not proband	unaffected, blood-related
1528				M									not proband	unaffected, blood-related
1529				F									not proband	unaffected, blood-related
1530				F									not proband	unaffected, blood-related
1531				M									not proband	unaffected, blood-related
1532				M									not proband	unaffected, blood-related
1533				M									not proband	unaffected, blood-related
1534				F									not proband	unaffected, blood-related
1535				F									not proband	unaffected, blood-related
1536	Saskatoon	Saskatchewan	N Europe	F	35-40	20-25	MS	C	G	2.5	4.29	7.26	proband	affected
1537				F	50-55								not proband	unaffected, blood-related
1538				M	45-50								not proband	unaffected, blood-related
1539				M	65-70								not proband	unaffected, blood-related
1540				F	65-70								not proband	unaffected, married-in
1541				F	40-45	25-30	MS						not proband	affected
1542				M	35-40								not proband	unaffected, blood-related
1543				M	70-75								not proband	unaffected, married-in
1544				F	70-75								not proband	unaffected, blood-related
1545				M	55-60								not proband	unaffected, blood-related
1546				F									not proband	unaffected, married-in
1547				F		25-30	MS						not proband	affected
1548				F									not proband	unaffected, blood-related
1549				M									not proband	unaffected, married-in
1550				M									not proband	unaffected, blood-related
1551				F									not proband	unaffected, blood-related
1552	Saskatoon	Saskatchewan		M		20-25	MS	A					proband	affected
1553				F									not proband	unaffected, blood-related
1554				M									not proband	unaffected, blood-related
1555				F	75-80								not proband	unaffected, blood-related
1556				M	40-45								not proband	unaffected, blood-related
1557				M	35-40	20-25	MS						not proband	affected
1558				F	70-75								not proband	unaffected, blood-related
1559				F	65-70								not proband	unaffected, blood-related
1560				M	60-65								not proband	unaffected, blood-related
1561				F	50-55	25-30	MS	D					not proband	affected
1562				F	60-65								not proband	unaffected, blood-related
1563				M	70-75								not proband	unaffected, married-in
1564	Saskatoon	Saskatchewan	N Europe	M	45-50	30-35	MS	A	B1	1	1.19	2.71	proband	affected
1565				F	40-45								not proband	unaffected, blood-related
1566				F	85-90								not proband	unaffected, blood-related
1567				F	45-50								not proband	unaffected, blood-related
1568				M	45-50								not proband	unaffected, blood-related
1569				F	60-65	40-45	MS	D					not proband	affected
1570				M	60-65								not proband	unaffected, blood-related
1571				M	55-60								not proband	unaffected, blood-related
1572				M	55-60								not proband	unaffected, blood-related
1573	Saskatoon	Saskatchewan	Mixed/Unknown	M	55-60	50-55	MS	A	A				proband	affected
1574				M	50-55								not proband	unaffected, blood-related
1575	Saskatoon	Saskatchewan	W Europe	F	35-40	35-40	MS	A	B2	0	0.31	0.56	proband	affected
1576				F	40-45								not proband	unaffected, blood-related
1577				F	40-45								not proband	unaffected, blood-related
1578				M	30-35								not proband	unaffected, blood-related
1579				M	35-40	35-40	MS	A					not proband	affected
1580				F	75-80								not proband	unaffected, blood-related
1581				M	50-55								not proband	unaffected, blood-related
1582				F	45-50								not proband	unaffected, blood-related
1583				M	40-45								not proband	unaffected, blood-related
1584				M	35-40								not proband	unaffected, blood-related
1585				F	60-65								not proband	unaffected, blood-related
1586				M	70-75								not proband	unaffected, blood-related
1587				F	35-40		MS						not proband	affected
1588				F	65-70								not proband	unaffected, blood-related
1589				M	65-70								not proband	unaffected, married-in
1590	Saskatoon	Saskatchewan	Mixed/Unknown	F	45-50	20-25	MS	B	A	7	8.54	9.8	proband	affected
1591				F	55-60								not proband	unaffected, blood-related
1592				M	45-50								not proband	unaffected, blood-related
1593				F	40-45								not proband	unaffected, blood-related
1594				M	40-45	25-30	MS	A					not proband	affected
1595				F	30-35								not proband	unaffected, blood-related
1596				F	55-60								not proband	unaffected, blood-related
1597				F	30-35	20-25	MS						not proband	affected
1598				F	25-30								not proband	unaffected, blood-related
1599				M									not proband	unaffected, blood-related
1600				F	75-80								not proband	unaffected, married-in
1601	Saskatoon	Saskatchewan	Mixed/Unknown	M	50-55	40-45	MS	A	F_G	1.5	1.04	2.24	proband	affected
1602				F	50-55								not proband	unaffected, blood-related
1603	Saskatoon	Saskatchewan	Mixed/Unknown	F	45-50	40-45	MS	A	G	0	0.26	0.49	proband	affected
1604				F	45-50								not proband	unaffected, blood-related
1605	Saskatoon	Saskatchewan	N Europe	F	30-35	30-35	MS	A	G	2	2.79	5.04	proband	affected
1606				M	85-90								not proband	unaffected, blood-related
1607				F	75-80								not proband	unaffected, blood-related
1608				F	35-40	40-45	MS	A					not proband	affected
1609	Saskatoon	Saskatchewan	N Europe	F	65-70	50-55	MS	A	G	2	1.86	1.96	proband	affected
1610				M	70-75								not proband	unaffected, blood-related
1611				M	65-70								not proband	unaffected, blood-related
1612				F	65-70								not proband	unaffected, blood-related
1613	Saskatoon	Saskatchewan	E Europe	F	40-45	30-35	MS	A	G	1.5	1.8	4.04	proband	affected
1614				F	45-50								not proband	unaffected, blood-related
1615				M	45-50	35-40	MS	B					not proband	affected
1616				F	35-40								not proband	unaffected, blood-related
1617	Saskatoon	Saskatchewan	W Europe	M	30-35	20-25	MS	A	G	0	0.45	1.33	proband	affected
1618				M	75-80								not proband	unaffected, blood-related
1619				F	70-75								not proband	unaffected, blood-related
1620				M	40-45								not proband	unaffected, blood-related
1621				F	40-45	15-20	MS						not proband	affected
1622				F	35-40								not proband	unaffected, blood-related
1623	Saskatoon	Saskatchewan	Mixed/Unknown	F	30-35	30-35	MS	A	G	0	0.37	0.88	proband	affected
1624				M	50-55								not proband	unaffected, blood-related
1625				M	45-50								not proband	unaffected, blood-related
1626				F	40-45	25-30	MS						not proband	affected
1627				M	35-40	35-40	MS						not proband	affected
1628				M	65-70								not proband	unaffected, blood-related
1629				F	55-60								not proband	unaffected, blood-related
1630				F									not proband	unaffected, blood-related
1631				M	60-65								not proband	unaffected, blood-related
1632				F	55-60								not proband	unaffected, married-in
1633				M	40-45								not proband	unaffected, blood-related
1634	Saskatoon	Saskatchewan	Mixed/Unknown	F	35-40	25-30	MS	A	O	2	3.08	5.84	proband	affected
1635				M	65-70								not proband	unaffected, blood-related
1636				F	60-65								not proband	unaffected, blood-related
1637				F	40-45	30-35	MS	A					not proband	affected
1638	Saskatoon	Saskatchewan	N Europe	F	60-65	50-55	MS	E	G	2	1.86	1.96	proband	affected
1639				F	35-40	30-35	MS	A					not proband	affected
1640				M	60-65								not proband	unaffected, married-in
1641				F	60-65								not proband	unaffected, blood-related
1642	Saskatoon	Saskatchewan	N Europe	F	70-75	45-50	MS	F	G	7	8.74	9.01	proband	affected
1643				M	75-80								not proband	unaffected, married-in
1644				M	45-50	40-45	MS	A					not proband	affected
1645				F	45-50								not proband	unaffected, blood-related
1646				F	35-40								not proband	unaffected, blood-related
1647	Saskatoon	Saskatchewan	Mixed/Unknown	F	55-60	40-45	MS	A	G	0	0.32	0.5	proband	affected
1648				F	55-60								not proband	unaffected, blood-related
1649				F	55-60								not proband	unaffected, blood-related
1650				M	55-60	45-50	MS	E					not proband	affected
1651				F	35-40								not proband	unaffected, blood-related
1652				F	80-85								not proband	unaffected, blood-related
1653				F	75-80								not proband	unaffected, married-in
1654	Saskatoon	Saskatchewan	Mixed/Unknown	F	45-50	30-35	MS	A	G	0	0.4	0.87	proband	affected
1655				M	75-80								not proband	unaffected, blood-related
1656				F	70-75								not proband	unaffected, blood-related
1657				F	45-50								not proband	unaffected, blood-related
1658				F	40-45	35-40	MS	A					not proband	affected
1659	Saskatoon	Saskatchewan		F		35-40	MS	A					proband	affected
1660				M		30-35	MS	D					not proband	affected
1661				F									not proband	unaffected, blood-related
1662				F									not proband	unaffected, blood-related
1663				F									not proband	unaffected, blood-related
1664	Saskatoon	Saskatchewan	N Europe	M	30-35	20-25	MS	A	G	0	0.51	1.28	proband	affected
1665	Saskatoon	Saskatchewan	W Europe	F	65-70	30-35	MS	D	O	0	0.43	0.77	proband	affected
1666				F	60-65								not proband	unaffected, blood-related
1667				F	60-65								not proband	unaffected, blood-related
1668				F	35-40		MS						not proband	affected
1669				M	60-65								not proband	unaffected, blood-related
1670	Saskatoon	Saskatchewan		F		25-30	MS	F					proband	affected
1671				M									not proband	unaffected, blood-related
1672				M									not proband	unaffected, blood-related
1673				F		20-25	MS	A					not proband	affected
1674				F									not proband	unaffected, married-in
1675				M									not proband	unaffected, blood-related
1676				F		45-50	MS	A					not proband	affected
1677	Saskatoon	Saskatchewan	Mixed/Unknown	F	45-50	40-45	MS	F	G	8.5	9.63	9.87	proband	affected
1678				F	70-75								not proband	unaffected, blood-related
1679				M	80-85								not proband	unaffected, married-in
1680				F	65-70		MS	C					not proband	affected
1681				M	45-50		MS						not proband	affected
1682				M	45-50								not proband	unaffected, blood-related
1683	Saskatoon	Saskatchewan	Mixed/Unknown	F	45-50	15-20	MS	B	A	3.5	4.64	NA	proband	affected
1684				F	15-20								not proband	unaffected, blood-related
1685				F	40-45								not proband	unaffected, blood-related
1686				F	85-90								not proband	unaffected, blood-related
1687				F	60-65								not proband	unaffected, blood-related
1688				M	55-60	30-35	MS	F					not proband	affected
1689				M	50-55								not proband	unaffected, married-in
1690				M	95-100								not proband	unaffected, married-in
1691				F	70-75								not proband	unaffected, married-in
1692				F	20-25								not proband	unaffected, blood-related
1693				F	20-25	15-20	MS	A					not proband	affected
1694	Saskatoon	Saskatchewan	Europe	F	45-50	25-30	MS	A	B2	1.5	2.3	4.82	proband	affected
1695				F	60-65								not proband	unaffected, blood-related
1696				F	55-60								not proband	unaffected, blood-related
1697				F									not proband	unaffected, blood-related
1698				M	70-75								not proband	unaffected, married-in
1699				F	65-70	20-25	MS	C	C	8	9.37	9.93	not proband	affected
1700				F	40-45								not proband	unaffected, blood-related
1701				F	40-45								not proband	unaffected, blood-related
1702	Saskatoon	Saskatchewan	Mixed/Unknown	F	65-70		MS						proband	affected
1703				M	45-50								not proband	unaffected, blood-related
1704				M	40-45		MS						not proband	affected
1705				F	75-80								not proband	unaffected, blood-related
1706				M	70-75								not proband	unaffected, blood-related
1707				F	70-75								not proband	unaffected, blood-related
1708	Saskatoon	Saskatchewan		F		10-15	MS	A					proband	affected
1709				M									not proband	unaffected, blood-related
1710				F									not proband	unaffected, blood-related
1711				F									not proband	unaffected, blood-related
1712				M		25-30	MS						not proband	affected
1713				F			MS						not proband	affected
1714				F									not proband	unaffected, blood-related
1715				M									not proband	unaffected, blood-related
1716				F									not proband	unaffected, blood-related
1717				M									not proband	unaffected, blood-related
1718				F									not proband	unaffected, blood-related
1719	Saskatoon	Saskatchewan	Mixed/Unknown	F	40-45	25-30	MS	B		7.5	8.88	9.87	proband	affected
1720				M	50-55		MS						not proband	affected
1721				M	55-60								not proband	unaffected, blood-related
1722				F	70-75								not proband	unaffected, blood-related
1723				M	75-80								not proband	unaffected, blood-related
1724	Saskatoon	Saskatchewan	N Europe	M	35-40	30-35	MS	A		5	6.27	8.31	proband	affected
1725				F	45-50								not proband	unaffected, blood-related
1726				M	45-50	35-40	MS	A					not proband	affected
1727				F	70-75								not proband	unaffected, blood-related
1728				M	70-75								not proband	unaffected, blood-related
1729			Mixed/Unknown	M	45-50	30-35	MS	E	D	2	2.79	5.04	not proband	affected
1730				M	90-95								not proband	unaffected, blood-related
1731				F	55-60	40-45		F					not proband	unaffected, blood-related
1732	Saskatoon	Saskatchewan		F		40-45	MS	F					proband	affected
1733				F		25-30	MS	F					not proband	affected
1734				M									not proband	unaffected, married-in
1735				F									not proband	unaffected, blood-related
1736	Saskatoon	Saskatchewan		M		35-40	MS	F					proband	affected
1737				M									not proband	unaffected, blood-related
1738				F			MS	E					not proband	affected
1739				F									not proband	unaffected, blood-related
1740				F									not proband	unaffected, blood-related
1741	Saskatoon	Saskatchewan	W Europe	M	50-55	20-25	MS	F	B2	6	7.53	9.55	proband	affected
1742				M	55-60								not proband	unaffected, blood-related
1743				F	35-40	35-40	MS	A					not proband	affected
1744				M	35-40								not proband	unaffected, blood-related
1745				F	60-65		MS	A					not proband	affected
1746				M	65-70								not proband	unaffected, blood-related
1747				F	65-70								not proband	unaffected, blood-related
1748	Saskatoon	Saskatchewan	Unknown	M	55-60	30-35	MS	A	O	1.5	1.78	3.9	proband	affected
1749				F	55-60								not proband	unaffected, blood-related
1750	Saskatoon	Saskatchewan		F		40-45	MS	A					proband	affected
1751				F									not proband	unaffected, blood-related
1752				M									not proband	unaffected, blood-related
1753				M									not proband	unaffected, blood-related
1754				M									not proband	unaffected, blood-related
1755				F									not proband	unaffected, blood-related
1756				F			MS						not proband	affected
1757				M									not proband	unaffected, blood-related
1758				M									not proband	unaffected, blood-related
1759				F									not proband	unaffected, married-in
1760				M									not proband	unaffected, blood-related
1761				F									not proband	unaffected, blood-related
1762				F									not proband	unaffected, blood-related
1763				F	40-45								not proband	unaffected, blood-related
1764				F	35-40								not proband	unaffected, blood-related
1765	Saskatoon	Saskatchewan		F	35-40		MS						proband	affected
1766	Saskatoon	Saskatchewan	Mixed/Unknown	F	65-70	45-50	MS	F	G	6	6.44	7.69	proband	affected
1767				M	45-50								not proband	unaffected, blood-related
1768				F	45-50		MS						not proband	affected
1769	Saskatoon	Saskatchewan	Mixed/Unknown	F	55-60	40-45	MS	A	O	2.5	2.68	4.42	proband	affected
1770				M	50-55								not proband	unaffected, blood-related
1771				F	45-50								not proband	unaffected, blood-related
1772				F	50-55	50-55	MS	E					not proband	affected
1773				F	45-50								not proband	unaffected, blood-related
1774				F	45-50								not proband	unaffected, blood-related
1775				F	45-50								not proband	unaffected, blood-related
1776				F	35-40								not proband	unaffected, blood-related
1777				F	70-75								not proband	unaffected, blood-related
1778	Saskatoon	Saskatchewan	W Europe	F	60-65	25-30	MS	F	C	6	7.2	9.42	proband	affected
1779				M	45-50								not proband	unaffected, blood-related
1780				F	65-70		MS						not proband	affected
1781				F	80-85								not proband	unaffected, blood-related
1782				F	55-60								not proband	unaffected, blood-related
1783				M	55-60								not proband	unaffected, blood-related
1784	Saskatoon	Saskatchewan	Mixed/Unknown	M	45-50	20-25	MS	F	F	3	5.13	7.98	proband	affected
1785				M	80-85								not proband	unaffected, blood-related
1786				M	60-65								not proband	unaffected, blood-related
1787				F	55-60		MS						not proband	affected
1788				F	45-50								not proband	unaffected, blood-related
1789				F	55-60								not proband	unaffected, married-in
1790				M	75-80								not proband	unaffected, blood-related
1791	Saskatoon	Saskatchewan	N Europe	M	15-20	20-25	MS	A	G	2	3.25	6.28	proband	affected
1792				F	60-65								not proband	unaffected, blood-related
1793				M	60-65								not proband	unaffected, blood-related
1794				F	35-40	20-25	MS						not proband	affected
1795				M	15-20								not proband	unaffected, blood-related
1796	Saskatoon	Saskatchewan	Mixed/Unknown	M	30-35	25-30	MS	A	G	0	0.47	1.01	proband	affected
1797				F	55-60								not proband	unaffected, blood-related
1798				M	60-65								not proband	unaffected, blood-related
1799				M	35-40		MS						not proband	affected
1800				F	25-30								not proband	unaffected, blood-related
1801	Saskatoon	Saskatchewan		F		25-30	MS	F					proband	affected
1802				F									not proband	unaffected, blood-related
1803				F		25-30	MS						not proband	affected
1804				M									not proband	unaffected, married-in
1805				M									not proband	unaffected, married-in
1806				F									not proband	unaffected, blood-related
1807				F									not proband	unaffected, blood-related
1808	Saskatoon	Saskatchewan		F		35-40	MS	F					proband	affected
1809				F		45-50	MS						not proband	affected
1810				F									not proband	unaffected, blood-related
1811				M									not proband	unaffected, blood-related
1812				F									not proband	unaffected, married-in
1813				F									not proband	unaffected, blood-related
1814	Saskatoon	Saskatchewan	N Europe	F	50-55	35-40	MS	E	O	6.5	7.64	9.15	proband	affected
1815				F	70-75								not proband	unaffected, married-in
1816				M	45-50								not proband	unaffected, blood-related
1817				F	45-50		Possible MS						not proband	affected
1818	Saskatoon	Saskatchewan	Mixed/Unknown	F	40-45	30-35	MS	A	G	3	4.32	7.06	proband	affected
1819				M	40-45		MS						not proband	affected
1820				F	70-75								not proband	unaffected, married-in
1821				M	70-75								not proband	unaffected, blood-related
1822	Saskatoon	Saskatchewan	Mixed/Unknown	M	45-50	20-25	MS	B	E	8.5	9.55	9.95	proband	affected
1823				F	60-65								not proband	unaffected, blood-related
1824				M	65-70								not proband	unaffected, married-in
1825				M	40-45	30-35	MS	F					not proband	affected
1826				M	65-70								not proband	unaffected, blood-related
1827				F	60-65								not proband	unaffected, married-in
1828	Saskatoon	Saskatchewan	E Europe	M	55-60	30-35	MS	D	F	1	1.11	2.5	proband	affected
1829				M	55-60								not proband	unaffected, blood-related
1830				M	60-65								not proband	unaffected, blood-related
1831				M	75-80								not proband	unaffected, blood-related
1832				F	75-80								not proband	unaffected, blood-related
1833				F	40-45		MS						not proband	affected
1834	Saskatoon	Saskatchewan	Mixed/Unknown	F	25-30	15-20	MS	A	G	2	3.14	6.71	proband	affected
1835				F	65-70								not proband	unaffected, blood-related
1836				M	75-80								not proband	unaffected, married-in
1837				M	40-45								not proband	unaffected, blood-related
1838				F	45-50								not proband	unaffected, blood-related
1839				F	65-70								not proband	unaffected, blood-related
1840				M	60-65								not proband	unaffected, blood-related
1841				M	60-65	50-55	MS	C					not proband	affected
1842	Saskatoon	Saskatchewan	E Europe	F	60-65	25-30	MS	D	B1	3	4.42	7.56	proband	affected
1843				F	50-55								not proband	unaffected, blood-related
1844	Saskatoon	Saskatchewan		F		15-20	MS	A					proband	affected
1845				M									not proband	unaffected, blood-related
1846				M									not proband	unaffected, blood-related
1847				M		50-55	MS						not proband	affected
1848				F									not proband	unaffected, blood-related
1849				F									not proband	unaffected, blood-related
1850				M									not proband	unaffected, blood-related
1851				F									not proband	unaffected, married-in
1852	Saskatoon	Saskatchewan	Mixed/Unknown	F	45-50	25-30	MS	A	D	1.5	2.3	4.82	proband	affected
1853				F			MS						not proband	affected
1854				M									not proband	unaffected, married-in
1855				F	30-35	20-25	MS	A					not proband	affected
1856				M	15-20								not proband	unaffected, blood-related
1857				M	10-15								not proband	unaffected, blood-related
1858				M	55-60								not proband	unaffected, blood-related
1859	Saskatoon	Saskatchewan	N Europe	F	50-55	20-25	MS	C	N				proband	affected
1860				M	50-55								not proband	unaffected, blood-related
1861				F	50-55								not proband	unaffected, blood-related
1862				M	35-40	25-30	MS	A					not proband	affected
1863				F	55-60								not proband	unaffected, married-in
1864	Saskatoon	Saskatchewan	Europe	M	55-60	30-35	MS	D	A	2	2.78	5.21	proband	affected
1865	Saskatoon	Saskatchewan	W Europe	M	30-35	25-30	MS	A	F	3.5	5.36	8.36	proband	affected
1866				F	30-35								not proband	unaffected, blood-related
1867	Saskatoon	Saskatchewan	E Europe	M	65-70	30-35	MS	C	G	7.5	8.78	9.68	proband	affected
1868				F	65-70								not proband	unaffected, blood-related
1869				M	40-45								not proband	unaffected, blood-related
1870	Saskatoon	Saskatchewan	N Europe	F	70-75	30-35	MS	B	G	8.5	9.48	9.92	proband	affected
1871				M	75-80								not proband	unaffected, blood-related
1872				M	75-80								not proband	unaffected, blood-related
1873				M	70-75								not proband	unaffected, blood-related
1874				M	65-70								not proband	unaffected, blood-related
1875				M	60-65								not proband	unaffected, blood-related
1876				F	75-80								not proband	unaffected, married-in
1877				F	55-60	25-30	MS	B					not proband	affected
1878				M	50-55								not proband	unaffected, blood-related
1879				F	50-55								not proband	unaffected, blood-related
1880				F	60-65								not proband	unaffected, blood-related
1881				M	70-75								not proband	unaffected, blood-related
1882				M	40-45								not proband	unaffected, blood-related
1883				F	40-45	35-40	MS						not proband	affected
1884	Saskatoon	Saskatchewan	E Europe	F	35-40	15-20	MS	C	B1	9.5	9.88	NA	proband	affected
1885				F	25-30								not proband	unaffected, blood-related
1886				M	60-65								not proband	unaffected, married-in
1887				M	75-80								not proband	unaffected, blood-related
1888				F	70-75								not proband	unaffected, blood-related
1889				F	55-60	35-40	MS	A					not proband	affected
1890				M	55-60								not proband	unaffected, blood-related
1891				F	40-45								not proband	unaffected, blood-related
1892				F	35-40								not proband	unaffected, blood-related
1893				F	75-80								not proband	unaffected, blood-related
1894				F	55-60								not proband	unaffected, blood-related
1895	Saskatoon	Saskatchewan	N Europe	F	50-55	45-50	MS	D	G				proband	affected
1896				F	30-35								not proband	unaffected, blood-related
1897				F	30-35	25-30	MS	A					not proband	affected
1898	Saskatoon	Saskatchewan	N Europe	F	45-50	40-45	MS		G				proband	affected
1899				M	50-55		MS						not proband	affected
1900				U	45-50								not proband	unaffected, blood-related
1901	Edmonton	Alberta		F		40-45	MS	D					proband	affected
1902				M									not proband	unaffected, blood-related
1903				F									not proband	unaffected, blood-related
1904				F									not proband	unaffected, blood-related
1905				F									not proband	unaffected, blood-related
1906				F									not proband	unaffected, married-in
1907				F			MS						not proband	affected
1908				M		20-25	MS						not proband	affected
1909				M									not proband	unaffected, married-in
1910	Saskatoon	Saskatchewan	N Europe	F	35-40	20-25	MS	A	A	1	1.4	3.62	proband	affected
1911				F	60-65								not proband	unaffected, blood-related
1912				M	60-65								not proband	unaffected, blood-related
1913				M	30-35	20-25	MS						not proband	affected
1914				M									not proband	unaffected, blood-related
1915				M									not proband	unaffected, blood-related
1916				F									not proband	unaffected, blood-related
1917	London, ON	Ontario (ON)	Mixed/Unknown	F	50-55	30-35	MS	A	J	0	0.43	0.77	proband	affected
1918				F	25-30	25-30	MS						not proband	affected
1919				F	20-25								not proband	unaffected, blood-related
1920				M	50-55								not proband	unaffected, blood-related
1921				M	45-50								not proband	unaffected, blood-related
1922				M	40-45	30-35	MS	A					not proband	affected
1923	Toronto	Ontario	N Europe	F	70-75	30-35	MS	C	F_I	6.5	7.81	9.29	proband	affected
1924				F									not proband	unaffected, blood-related
1925				F	85-90								not proband	unaffected, blood-related
1926				M	85-90								not proband	unaffected, married-in
1927				F	100-105								not proband	unaffected, blood-related
1928				F	40-45	35-40	MS	A					not proband	affected
1929				M	75-80								not proband	unaffected, blood-related
1930	Toronto	Ontario	N Europe	M	55-60	35-40	MS	B	G_M_I				proband	affected
1931				M	55-60								not proband	unaffected, blood-related
1932	Toronto	Ontario	Mixed/Unknown	F	35-40	25-30	MS	A	G	1	1.47	3.04	proband	affected
1933				F	35-40	10-15	MS						not proband	affected
1934				F	55-60								not proband	unaffected, blood-related
1935				M	45-50								not proband	unaffected, blood-related
1936				M	70-75								not proband	unaffected, married-in
1937				F	50-55								not proband	unaffected, blood-related
1938	Toronto	Ontario	Mixed/Unknown	F	60-65	35-40	MS	A	G	2	2.75	4.78	proband	affected
1939				M	55-60	40-45	MS	C					not proband	affected
1940				M	65-70								not proband	unaffected, blood-related
1941				F	50-55								not proband	unaffected, blood-related
1942	Toronto	Ontario	N Europe	F	60-65	40-45	MS	C	B2_G	2.5	2.61	4.55	proband	affected
1943				M	70-75								not proband	unaffected, blood-related
1944				F	30-35	25-30	MS	A					not proband	affected
1945				F									not proband	unaffected, married-in
1946				F	90-95								not proband	unaffected, blood-related
1947				F	70-75								not proband	unaffected, blood-related
1948	Vancouver	British Columbia	Europe	F	50-55	35-40	MS	C	I	7	8.66	9.43	proband	affected
1949				F	65-70	40-45	MS	B					not proband	affected
1950	Kingston	Ontario	N Europe	F	60-65	30-35	MS	C	G	6	6.9	9.12	proband	affected
1951				F	50-55								not proband	unaffected, blood-related
1952				F	85-90								not proband	unaffected, blood-related
1953	Toronto	Ontario	Europe	M	40-45	20-25	MS	A	B2_J	0	0.44	1.4	proband	affected
1954				M	60-65	30-35	MS						not proband	affected
1955				F	50-55								not proband	unaffected, blood-related
1956				M	45-50								not proband	unaffected, blood-related
1957				M	40-45								not proband	unaffected, blood-related
1958	Toronto	Ontario	Europe	F	40-45	25-30	MS	F	A_G	6.5	7.62	9.61	proband	affected
1959				F	30-35		MS						not proband	affected
1960				F									not proband	unaffected, married-in
1961				M	70-75								not proband	unaffected, blood-related
1962				F	60-65								not proband	unaffected, married-in
1963				M	60-65								not proband	unaffected, blood-related
1964				F	70-75		MS						not proband	affected
1965	Toronto	Ontario	Mixed/Unknown	F	35-40	30-35	MS	A	J	0	0.37	0.82	proband	affected
1966				F	50-55								not proband	unaffected, married-in
1967				M	60-65		MS						not proband	affected
1968	Toronto	Ontario	Mixed/Unknown	F	35-40		MS						proband	affected
1969	Toronto	Ontario	Mixed/Unknown	F	50-55	45-50	MS	A	G	2	1.43	2.51	proband	affected
1970				F	25-30	20-25	MS	A					not proband	affected
1971				M									not proband	unaffected, married-in
1972	Toronto	Ontario	E Europe	F	65-70		MS						proband	affected
1973				F	40-45		MS						not proband	affected
1974				F	35-40		MS						not proband	affected
1975	Toronto	Ontario	Mixed/Unknown	F	55-60	40-45	MS	B	G	6	6.44	8.27	proband	affected
1976				M	30-35		MS						not proband	affected
1977				M									not proband	unaffected, married-in
1978				F	75-80								not proband	unaffected, blood-related
1979	Toronto	Ontario	Mixed/Unknown	F	50-55		MS						proband	affected
1980	Toronto	Ontario	N Europe	F	25-30	25-30	MS	A	I_G_K	6	6.71	9.35	proband	affected
1981				F	50-55		MS						not proband	affected
1982				M	55-60								not proband	unaffected, married-in
1983				M	80-85								not proband	unaffected, blood-related
1984				F	50-55		MS						not proband	affected
1985	Toronto	Ontario	Mixed/Unknown	F	45-50	15-20	MS	A	A	3	4.69	8.18	proband	affected
1986				F									not proband	unaffected, blood-related
1987				M									not proband	unaffected, blood-related
1988	London, ON	Ontario (ON)		M	35-40		MS						proband	affected
1989				F	55-60								not proband	unaffected, blood-related
1990				M	55-60								not proband	unaffected, blood-related
1991	Toronto	Ontario	Mixed/Unknown	F	35-40		MS						proband	affected
1992				F	35-40	30-35	MS	A					not proband	affected
1993				M	85-90								not proband	unaffected, blood-related
1994				F	50-55								not proband	unaffected, blood-related
1995	Toronto	Ontario	Mixed/Unknown	F	45-50		MS						proband	affected
1996				M	45-50		MS						not proband	affected
1997				M	85-90								not proband	unaffected, blood-related
1998	Toronto	Ontario	W Asia	M	45-50	35-40	MS	C	D	7	8.66	9.43	proband	affected
1999				F	40-45								not proband	unaffected, blood-related
2000				F	60-65								not proband	unaffected, blood-related
2001				F	40-45		MS						not proband	affected
2002				F	35-40								not proband	unaffected, blood-related
2003	Toronto	Ontario	E Europe	F	30-35	25-30	MS	B	O	6	7.2	9.42	proband	affected
2004				F	70-75								not proband	unaffected, blood-related
2005				M	70-75								not proband	unaffected, blood-related
2006	Toronto	Ontario	Europe	F	35-40	30-35	MS		G	0	0.43	0.77	proband	affected
2007				F	40-45	30-35	MS	AC					not proband	affected
2008				F	55-60								not proband	unaffected, blood-related
2009				M	60-65								not proband	unaffected, blood-related
2010	London, ON	Ontario (ON)	Mixed/Unknown	M	40-45		MS						proband	affected
2011				M	40-45		MS						not proband	affected
2012				F									not proband	unaffected, blood-related
2013				F	45-50								not proband	unaffected, blood-related
2014	Toronto	Ontario	Mixed/Unknown	M	50-55	30-35	MS			2	3.01	5.53	proband	affected
2015				M	45-50								not proband	unaffected, blood-related
2016				F	45-50								not proband	unaffected, blood-related
2017	Sample label	0	Mixed/Unknown	F	40-45	35-40	MS						proband	affected
2018				F	40-45		MS						not proband	affected
2019				F	50-55								not proband	unaffected, blood-related
2020	Toronto	Ontario		F	50-55	20-25	MS	AC					proband	affected
2021				M	45-50								not proband	unaffected, blood-related
2022				M	55-60								not proband	unaffected, blood-related
2023				F									not proband	unaffected, married-in
2024				F									not proband	unaffected, blood-related
2025				M									not proband	unaffected, blood-related
2026				M	45-50								not proband	unaffected, blood-related
2027	Toronto	Ontario	N Europe	M	20-25	15-20	MS	AJ	A	0	0.32	NA	proband	affected
2028				F	40-45								not proband	unaffected, blood-related
2029				M	20-25	20-25	MS						not proband	affected
2030				M	30-35								not proband	unaffected, blood-related
2031	Toronto	Ontario	Mixed/Unknown	M	25-30	10-15	MS	C		6.5	5.38	NA	proband	affected
2032				F	30-35								not proband	unaffected, blood-related
2033				M	55-60								not proband	unaffected, married-in
2034				F	50-55								not proband	unaffected, blood-related
2035				F	35-40								not proband	unaffected, blood-related
2036	Toronto	Ontario		F	30-35	25-30	MS	A					proband	affected
2037				M	35-40		MS						not proband	affected
2038	Toronto	Ontario	Carribean	F	30-35		MS						proband	affected
2039	London, ON	Ontario (ON)	Mixed/Unknown	F	55-60	35-40	MS	B	I_A				proband	affected
2040				F			MS						not proband	affected
2041				F									not proband	unaffected, blood-related
2042				M									not proband	unaffected, married-in
2043				F									not proband	unaffected, married-in
2044				M									not proband	unaffected, blood-related
2045				F									not proband	unaffected, blood-related
2046				F									not proband	unaffected, blood-related
2047				M									not proband	unaffected, blood-related
2048				F									not proband	unaffected, blood-related
2049	Toronto	Ontario	Mixed/Unknown	F	35-40	25-30	MS	A	H	4	6.15	8.76	proband	affected
2050				F	75-80								not proband	unaffected, married-in
2051				M	45-50								not proband	unaffected, blood-related
2052	Toronto	Ontario	Europe	F	40-45	30-35	MS	A	F	0	0.4	0.87	proband	affected
2053				M	35-40								not proband	unaffected, blood-related
2054				F	30-35								not proband	unaffected, blood-related
2055				M	55-60	30-35	MS	AC					not proband	affected
2056				M	50-55								not proband	unaffected, blood-related
2057				M	50-55								not proband	unaffected, blood-related
2058				F	40-45								not proband	unaffected, blood-related
2059				M	70-75								not proband	unaffected, blood-related
2060				F	75-80								not proband	unaffected, blood-related
2061				F	35-40								not proband	unaffected, blood-related
2062				F	50-55								not proband	unaffected, married-in
2063	Toronto	Ontario	S Europe	F	30-35		MS						proband	affected
2064				F	25-30								not proband	unaffected, blood-related
2065				M	55-60								not proband	unaffected, blood-related
2066				F	35-40	15-20	MS	A					not proband	affected
2067				F	30-35		MS						not proband	affected
2068				F									not proband	unaffected, blood-related
2069	Toronto	Ontario		M	45-50	15-20	MS	A					proband	affected
2070				M									not proband	unaffected, blood-related
2071				M	70-75								not proband	unaffected, blood-related
2072				F	70-75	30-35	MS	AC					not proband	affected
2073				F	45-50								not proband	unaffected, blood-related
2074				M	50-55								not proband	unaffected, blood-related
2075				M	80-85								not proband	unaffected, blood-related
2076				F									not proband	unaffected, blood-related
2077	Toronto	Ontario		F			MS						proband	affected
2078				F									not proband	unaffected, blood-related
2079				F	75-80								not proband	unaffected, blood-related
2080				M	80-85								not proband	unaffected, blood-related
2081				M	55-60								not proband	unaffected, blood-related
2082	Toronto	Ontario	Mixed/Unknown	F	50-55		MS						proband	affected
2083				M	45-50								not proband	unaffected, blood-related
2084				M	25-30		MS						not proband	affected
2085				F	20-25								not proband	unaffected, blood-related
2086				F	35-40	25-30							not proband	unaffected, blood-related
2087				F	65-70								not proband	unaffected, blood-related
2088	Toronto	Ontario	Mixed/Unknown	M	50-55		MS						proband	affected
2089				F	45-50								not proband	unaffected, blood-related
2090				F	40-45								not proband	unaffected, blood-related
2091	Toronto	Ontario	Europe	F	35-40	25-30	MS	A	G	0	0.4	0.9	proband	affected
2092				F	30-35								not proband	unaffected, blood-related
2093				M	25-30								not proband	unaffected, blood-related
2094				M	55-60								not proband	unaffected, blood-related
2095				F	65-70		MS						not proband	affected
2096				F									not proband	unaffected, blood-related
2097				F	55-60	20-25	MS	AC					not proband	affected
2098				F	30-35								not proband	unaffected, blood-related
2099				F	20-25								not proband	unaffected, blood-related
2100				M	30-35								not proband	unaffected, blood-related
2101	Toronto	Ontario	S Europe	F	25-30		MS						proband	affected
2102				F	20-25								not proband	unaffected, blood-related
2103				M	45-50								not proband	unaffected, blood-related
2104				M									not proband	unaffected, blood-related
2105				M	65-70								not proband	unaffected, blood-related
2106				F	70-75								not proband	unaffected, blood-related
2107				F	50-55								not proband	unaffected, blood-related
2108				F	35-40	35-40	MS	E					not proband	affected
2109				F	35-40		MS						not proband	affected
2110				F	40-45								not proband	unaffected, blood-related
2111				F	50-55								not proband	unaffected, blood-related
2112				M	45-50								not proband	unaffected, blood-related
2113	Toronto	Ontario	W Asia	F	65-70	50-55	MS	C	L_H	6	7.17	7.08	proband	affected
2114				F	35-40		MS						not proband	affected
2115				F									not proband	unaffected, married-in
2116				M	75-80								not proband	unaffected, blood-related
2117	Toronto	Ontario	E Europe	F	35-40	20-25	MS		J_H	0	0.51	1.14	proband	affected
2118	Toronto	Ontario	Europe	M	55-60	40-45	MS	C	C_I	6	6.49	8.06	proband	affected
2119				M									not proband	unaffected, blood-related
2120				M			MS						not proband	affected
2121				M									not proband	unaffected, blood-related
2122	Toronto	Ontario	Mixed/Unknown	F	55-60		MS						proband	affected
2123				F	55-60								not proband	unaffected, blood-related
2124				M	90-95								not proband	unaffected, blood-related
2125				F	45-50		MS						not proband	affected
2126				M	70-75								not proband	unaffected, blood-related
2127				F	60-65								not proband	unaffected, blood-related
2128				M	60-65								not proband	unaffected, blood-related
2129	Toronto	Ontario	Mixed/Unknown	F	50-55		MS						proband	affected
2130				F	55-60								not proband	unaffected, blood-related
2131				F	50-55	30-35	MS	D					not proband	affected
2132				F	40-45								not proband	unaffected, blood-related
2133				M	40-45								not proband	unaffected, blood-related
2134				F	40-45								not proband	unaffected, blood-related
2135	Toronto	Ontario	S Europe	F	30-35		MS						proband	affected
2136				F	45-50								not proband	unaffected, blood-related
2137				F	65-70								not proband	unaffected, blood-related
2138				F	50-55								not proband	unaffected, blood-related
2139				M	40-45								not proband	unaffected, blood-related
2140				F	40-45		MS						not proband	affected
2141				M	45-50								not proband	unaffected, blood-related
2142				F	85-90								not proband	unaffected, married-in
2143				M	80-85								not proband	unaffected, blood-related
2144				F	55-60								not proband	unaffected, blood-related
2145	Toronto	Ontario	Mixed/Unknown	F	45-50		MS						proband	affected
2146				F	40-45	30-35	MS	D					not proband	affected
2147				F	50-55								not proband	unaffected, married-in
2148				M	55-60								not proband	unaffected, blood-related
2149	Toronto	Ontario	E Europe	F	65-70		MS						proband	affected
2150				F	35-40								not proband	unaffected, blood-related
2151	Toronto	Ontario	Europe	F	35-40	25-30	MS		O				proband	affected
2152				F	45-50								not proband	unaffected, blood-related
2153				F	65-70								not proband	unaffected, married-in
2154				F	50-55								not proband	unaffected, married-in
2155				M	65-70								not proband	unaffected, blood-related
2156				M	65-70								not proband	unaffected, blood-related
2157				F	45-50	25-30	MS	AC					not proband	affected
2158	Toronto	Ontario	Europe	F	35-40	30-35	MS	B	O	5	5.83	8.83	proband	affected
2159				F	60-65		MS						not proband	affected
2160				F	60-65								not proband	unaffected, blood-related
2161				F	35-40	30-35	Possible MS						not proband	affected
2162				M									not proband	unaffected, blood-related
2163				F	65-70								not proband	unaffected, blood-related
2164	Toronto	Ontario	Europe	F	50-55		MS						proband	affected
2165				F	35-40								not proband	unaffected, blood-related
2166				F	75-80								not proband	unaffected, blood-related
2167				M	75-80								not proband	unaffected, blood-related
2168				M	50-55		MS						not proband	affected
2169				F	45-50								not proband	unaffected, blood-related
2170				M	45-50								not proband	unaffected, blood-related
2171				F	40-45								not proband	unaffected, blood-related
2172				F	50-55								not proband	unaffected, blood-related
2173				F	40-45								not proband	unaffected, blood-related
2174	Toronto	Ontario	Mixed/Unknown	F	50-55	45-50	MS	C	M	7	8.74	9.01	proband	affected
2175				F	80-85	30-35	MS	AC					not proband	affected
2176				M	80-85								not proband	unaffected, blood-related
2177				F	45-50								not proband	unaffected, blood-related
2178				M	40-45								not proband	unaffected, blood-related
2179	Toronto	Ontario	Mixed/Unknown	F	35-40	35-40	MS	A	G				proband	affected
2180				F	60-65		MS						not proband	affected
2181				F	65-70								not proband	unaffected, blood-related
2182				M	65-70								not proband	unaffected, married-in
2183	Toronto	Ontario	Mixed/Unknown	F	45-50	40-45	MS		G				proband	affected
2184				F	35-40								not proband	unaffected, blood-related
2185				M	70-75		MS						not proband	affected
2186				F			MS						not proband	affected
2187				F	75-80								not proband	unaffected, married-in
2188				M	75-80								not proband	unaffected, blood-related
2189				F	25-30								not proband	unaffected, blood-related
2190				M	25-30								not proband	unaffected, blood-related
2191				M	55-60								not proband	unaffected, blood-related
2192				M	50-55								not proband	unaffected, blood-related
2193	Toronto	Ontario	Europe	F	35-40	35-40	MS	A	G_O	0	0.34	0.61	proband	affected
2194				F	55-60		MS						not proband	affected
2195				F	65-70								not proband	unaffected, blood-related
2196				M	65-70								not proband	unaffected, married-in
2197	Toronto	Ontario	Mixed/Unknown	M	50-55		MS						proband	affected
2198				F	45-50	45-50	MS						not proband	affected
2199	Toronto	Ontario	W Europe	M	35-40	25-30	MS	A	G	1	1.32	2.94	proband	affected
2200				F	30-35	20-25	MS						not proband	affected
2201	Toronto	Ontario	Europe	M	25-30		MS						proband	affected
2202				F	25-30		MS						not proband	affected
2203				M	60-65								not proband	unaffected, blood-related
2204				F	55-60								not proband	unaffected, married-in
2205				M	20-25								not proband	unaffected, blood-related
2206	Toronto	Ontario	Mixed/Unknown	F	45-50		MS						proband	affected
2207				M	65-70								not proband	unaffected, blood-related
2208				F	55-60								not proband	unaffected, blood-related
2209				M	60-65								not proband	unaffected, blood-related
2210				F	35-40								not proband	unaffected, blood-related
2211				F	30-35		MS						not proband	affected
2212				F	30-35								not proband	unaffected, blood-related
2213				F	85-90								not proband	unaffected, blood-related
2214				F	30-35		MS						not proband	affected
2215				F	25-30								not proband	unaffected, blood-related
2216	London, ON	Ontario (ON)	Mixed/Unknown	F	45-50	35-40	MS	A	D_I	1	1.05	1.87	proband	affected
2217				M									not proband	unaffected, blood-related
2218				F	40-45	25-30	MS						not proband	affected
2219				F	45-50								not proband	unaffected, blood-related
2220				F	40-45	30-35	MS						not proband	affected
2221				F	40-45								not proband	unaffected, blood-related
2222				M	25-30								not proband	unaffected, blood-related
2223				F									not proband	unaffected, blood-related
2224				M	75-80								not proband	unaffected, blood-related
2225				F	65-70								not proband	unaffected, married-in
2226				M	50-55								not proband	unaffected, blood-related
2227				F	40-45								not proband	unaffected, blood-related
2228				M	35-40								not proband	unaffected, blood-related
2229				F	40-45								not proband	unaffected, blood-related
2230	Toronto	Ontario	Mixed/Unknown	F	45-50		MS						proband	affected
2231				M	25-30								not proband	unaffected, blood-related
2232				F	50-55		MS						not proband	affected
2233				M	45-50								not proband	unaffected, blood-related
2234				M	35-40								not proband	unaffected, blood-related
2235				M	10-15								not proband	unaffected, blood-related
2236				F	65-70								not proband	unaffected, blood-related
2237				M									not proband	unaffected, blood-related
2238				F									not proband	unaffected, blood-related
2239				M	25-30								not proband	unaffected, blood-related
2240	Toronto	Ontario	S Europe	F	40-45	25-30	MS	A	H	3	5.14	7.93	proband	affected
2241				F	35-40		MS						not proband	affected
2242				M	70-75								not proband	unaffected, blood-related
2243				F	65-70								not proband	unaffected, blood-related
2244				M	45-50								not proband	unaffected, blood-related
2245	Sample label	0	Mixed/Unknown	F	40-45		MS						proband	affected
2246				F									not proband	unaffected, blood-related
2247				F			MS						not proband	affected
2248				F									not proband	unaffected, blood-related
2249				F									not proband	unaffected, blood-related
2250				M			MS						not proband	affected
2251				M									not proband	unaffected, blood-related
2252				M									not proband	unaffected, blood-related
2253				M	20-25								not proband	unaffected, blood-related
2254				F	15-20								not proband	unaffected, blood-related
2255				M	75-80								not proband	unaffected, blood-related
2256				F	70-75								not proband	unaffected, married-in
2257				F	40-45								not proband	unaffected, blood-related
2258				M	50-55								not proband	unaffected, blood-related
2259				F									not proband	unaffected, blood-related
2260				M									not proband	unaffected, married-in
2261				F	50-55								not proband	unaffected, blood-related
2262				F	50-55								not proband	unaffected, blood-related
2263	Toronto	Ontario	Mixed/Unknown	M	45-50	30-35	MS	B	G	4	5.56	7.78	proband	affected
2264				F	50-55		MS						not proband	affected
2265				F	50-55								not proband	unaffected, blood-related
2266	Vancouver	British Columbia	Mixed/Unknown	F	45-50	30-35	MS	B	O_G	5.5	6.45	8.64	proband	affected
2267				F	75-80								not proband	unaffected, blood-related
2268	Toronto	Ontario	N Europe	M	35-40	20-25	MS	A	B_C_G	4	6.4	8.86	proband	affected
2269				M	55-60								not proband	unaffected, married-in
2270				F	55-60		MS						not proband	affected
2271				M	20-25								not proband	unaffected, blood-related
2272	Toronto	Ontario		F			MS						proband	affected
2273			W Europe	F	20-25	15-20	MS	A	D	1	1.32	4.29	not proband	affected
2274				M	45-50								not proband	unaffected, blood-related
2275				M	50-55								not proband	unaffected, blood-related
2276				F	75-80								not proband	unaffected, blood-related
2277				M	60-65								not proband	unaffected, blood-related
2278	Victoria	British Columbia		F	55-60	45-50	MS	E					proband	affected
2279				F	15-20								not proband	unaffected, blood-related
2280	Toronto	Ontario	Mixed/Unknown	F	35-40	20-25	MS	B	C_G	2	3.14	6.31	proband	affected
2281				F	55-60								not proband	unaffected, blood-related
2282				M	65-70								not proband	unaffected, married-in
2283				F	80-85								not proband	unaffected, married-in
2284				F	60-65								not proband	unaffected, blood-related
2285	Toronto	Ontario		M	30-35		MS						proband	affected
2286	London, ON	Ontario (ON)	Mixed/Unknown	F	30-35		MS						proband	affected
2287				F	50-55								not proband	unaffected, blood-related
2288				M									not proband	unaffected, married-in
2289				F	20-25		MS						not proband	affected
2290				M	65-70								not proband	unaffected, married-in
2291				F	55-60								not proband	unaffected, blood-related
2292	London, ON	Ontario (ON)	Mixed/Unknown	F	35-40	30-35	MS	B	G	7.5	8.74	9.7	proband	affected
2293				F									not proband	unaffected, blood-related
2294				M									not proband	unaffected, blood-related
2295				F			MS						not proband	affected
2296				F	65-70		MS						not proband	affected
2297				F	55-60								not proband	unaffected, blood-related
2298				F	55-60								not proband	unaffected, blood-related
2299				F									not proband	unaffected, blood-related
2300				M	60-65								not proband	unaffected, blood-related
2301	Toronto	Ontario	Mixed/Unknown	F	55-60	40-45	MS	C	G_H_I	6	6.49	8.06	proband	affected
2302	London, ON	Ontario (ON)		F		25-30	MS	A					proband	affected
2303				F									not proband	unaffected, blood-related
2304				F									not proband	unaffected, blood-related
2305				F									not proband	unaffected, blood-related
2306				M									not proband	unaffected, married-in
2307	Toronto	Ontario	Mixed/Unknown	M	45-50	30-35	MS	C	O_D	7.5	8.8	9.78	proband	affected
2308				F	75-80								not proband	unaffected, blood-related
2309				F	75-80								not proband	unaffected, blood-related
2310				M	45-50								not proband	unaffected, blood-related
2311				F	45-50	45-50	MS						not proband	affected
2312				F	45-50		Possible MS						not proband	affected
2313	London, ON	Ontario (ON)	N Europe	F	40-45		MS	C					proband	affected
2314				F	45-50								not proband	unaffected, blood-related
2315	Toronto	Ontario	Mixed/Unknown	F	40-45	35-40	MS	A	G				proband	affected
2316				F	65-70	40-45	MS	B					not proband	affected
2317				F									not proband	unaffected, married-in
2318				F	40-45								not proband	unaffected, blood-related
2319				F	35-40								not proband	unaffected, blood-related
2320	Toronto	Ontario	Mixed/Unknown	F	45-50	25-30	MS	A	G	2	3.08	5.84	proband	affected
2321				F	65-70								not proband	unaffected, blood-related
2322				M	65-70								not proband	unaffected, blood-related
2323				M	25-30		MS						not proband	affected
2324				F	25-30								not proband	unaffected, blood-related
2325				F	40-45								not proband	unaffected, blood-related
2326	Toronto	Ontario	Mixed/Unknown	F	50-55	25-30	MS	C	N_C_O	7.5	8.79	9.84	proband	affected
2327	Toronto	Ontario	Mixed/Unknown	F	60-65	35-40	MS	B	B1	6	6.76	8.63	proband	affected
2328				M	35-40		MS						not proband	affected
2329	Toronto	Ontario	Mixed/Unknown	F	40-45		MS						proband	affected
2330				F	65-70								not proband	unaffected, married-in
2331				M	70-75		MS						not proband	affected
2332				M	40-45		MS						not proband	affected
2333	Toronto	Ontario	Mixed/Unknown	M	55-60	40-45	MS	B	G	7.5	8.98	9.49	proband	affected
2334				M									not proband	unaffected, blood-related
2335				F									not proband	unaffected, blood-related
2336				F			MS						not proband	affected
2337				F	55-60								not proband	unaffected, blood-related
2338				F									not proband	unaffected, blood-related
2339	Toronto	Ontario	Mixed/Unknown	F	75-80		MS						proband	affected
2340				M	45-50								not proband	unaffected, blood-related
2341				F	40-45	25-30	MS	A					not proband	affected
2342	Toronto	Ontario	Mixed/Unknown	F	25-30	20-25	MS	A	D	2	3.22	6.12	proband	affected
2343				M	55-60								not proband	unaffected, blood-related
2344				F	50-55		MS						not proband	affected
2345				F	50-55								not proband	unaffected, blood-related
2346				F	50-55								not proband	unaffected, blood-related
2347				F	55-60								not proband	unaffected, blood-related
2348				M	55-60								not proband	unaffected, blood-related
2349				F	55-60								not proband	unaffected, blood-related
2350	Toronto	Ontario		F	55-60		MS						proband	affected
2351	Toronto	Ontario	Europe	F	55-60		MS						proband	affected
2352				M	50-55								not proband	unaffected, blood-related
2353				F	50-55								not proband	unaffected, blood-related
2354				M	65-70								not proband	unaffected, blood-related
2355				F	65-70								not proband	unaffected, blood-related
2356				F	60-65								not proband	unaffected, blood-related
2357				F	55-60	25-30	MS	AC					not proband	affected
2358	Toronto	Ontario	N Europe	M	60-65		MS						proband	affected
2359				M	55-60								not proband	unaffected, blood-related
2360				F	40-45								not proband	unaffected, blood-related
2361				M	90-95								not proband	unaffected, blood-related
2362	Toronto	Ontario		F			MS						proband	affected
2363				F									not proband	unaffected, blood-related
2364				M									not proband	unaffected, blood-related
2365	Vancouver	British Columbia	Mixed/Unknown	F	60-65	20-25	MS	AD	D	2	3.13	6.33	proband	affected
2366				F	75-80								not proband	unaffected, blood-related
2367				M	60-65								not proband	unaffected, blood-related
2368				F	30-35		MS						not proband	affected
2369	Vancouver	British Columbia	N Europe	F	25-30	15-20	MS	A	G	5	6.4	9.13	proband	affected
2370				F	55-60								not proband	unaffected, blood-related
2371				M	50-55								not proband	unaffected, married-in
2372				F									not proband	unaffected, blood-related
2373				F	75-80								not proband	unaffected, blood-related
2374				F	85-90								not proband	unaffected, blood-related
2375				M	80-85								not proband	unaffected, blood-related
2376				M	55-60								not proband	unaffected, blood-related
2377	Vancouver	British Columbia	Mixed/Unknown	M	55-60	30-35	MS	B	B	6.5	7.86	9.47	proband	affected
2378				M	70-75								not proband	unaffected, blood-related
2379				F									not proband	unaffected, blood-related
2380				F									not proband	unaffected, blood-related
2381				F	40-45	35-40	MS						not proband	affected
2382				F	30-35	30-35	MS						not proband	affected
2383				F									not proband	unaffected, married-in
2384				F	55-60	40-45	MS	A		6.5	7.55	8.79	not proband	affected
2386				F									not proband	unaffected, blood-related
2387	Vancouver	British Columbia	Europe	F	60-65	25-30	MS	A	G	6.5	7.62	9.61	proband	affected
2388				F	75-80								not proband	unaffected, blood-related
2389				F	70-75								not proband	unaffected, blood-related
2390				F	25-30	25-30	MS						not proband	affected
2391				M	65-70								not proband	unaffected, blood-related
2392	Vancouver	British Columbia	Asia	F	35-40	15-20	MS	AB	B2_L	1.5	2.22	5.75	proband	affected
2393				F	30-35								not proband	unaffected, blood-related
2394				F	55-60		Possible MS						not proband	affected
2395				F	25-30								not proband	unaffected, blood-related
2396				F	50-55								not proband	unaffected, blood-related
2397				M	50-55								not proband	unaffected, blood-related
2398	Halifax	Nova Scotia	Mixed/Unknown	F	30-35	25-30	MS	A	A	2.5	4.36	7.23	proband	affected
2399	Vancouver	British Columbia	Mixed/Unknown	F	40-45	15-20	MS	A	K	5	6.26	9.13	proband	affected
2400				F	65-70								not proband	unaffected, married-in
2401				M	70-75								not proband	unaffected, blood-related
2402				M	80-85		MS						not proband	affected
2403				F	60-65		MS						not proband	affected
2404	Vancouver	British Columbia	Mixed/Unknown	F	60-65	40-45	MS	A	G	6	6.49	8.06	proband	affected
2405				F	55-60								not proband	unaffected, blood-related
2406				M	55-60								not proband	unaffected, blood-related
2407	Vancouver	British Columbia	Mixed/Unknown	M	50-55	30-35	MS	C	I	4	5.36	8.42	proband	affected
2408	Vancouver	British Columbia	N Europe	F	75-80	20-25	MS	B	J	3.5	5.84	8.52	proband	affected
2409				M	45-50	40-45	MS						not proband	affected
2410				M									not proband	unaffected, married-in
2411				M	50-55	40-45	MS	A					not proband	affected
2412	Vancouver	British Columbia	N Europe	F	45-50	15-20	MS	A	G	7.5	8.34	9.85	proband	affected
2413				F	70-75								not proband	unaffected, blood-related
2414				M	70-75								not proband	unaffected, blood-related
2415				F	70-75								not proband	unaffected, married-in
2416				F	50-55		MS	B					not proband	affected
2417				M	40-45								not proband	unaffected, blood-related
2418	Vancouver	British Columbia	Europe	F	35-40	15-20	MS	B	A_C_O	6.5	6.93	NA	proband	affected
2419				F	70-75								not proband	unaffected, blood-related
2420				F	45-50	40-45	MS	A					not proband	affected
2421				F	45-50								not proband	unaffected, blood-related
2422	Vancouver	British Columbia	Mixed/Unknown	M	45-50	20-25	MS	B	L	7	8.32	9.79	proband	affected
2423				F	50-55								not proband	unaffected, blood-related
2424				M	35-40								not proband	unaffected, blood-related
2425				M	30-35								not proband	unaffected, blood-related
2426				M	35-40								not proband	unaffected, blood-related
2427				M	40-45	25-30	MS						not proband	affected
2428				M	35-40	20-25	MS						not proband	affected
2429				M	40-45								not proband	unaffected, blood-related
2430	Vancouver	British Columbia	E Europe	M	35-40	30-35	MS	B	D	4.5	5.89	8.41	proband	affected
2431				F									not proband	unaffected, married-in
2432				M	65-70								not proband	unaffected, blood-related
2433				F	65-70								not proband	unaffected, blood-related
2434	Vancouver	British Columbia	Mixed/Unknown	F	40-45	20-25	MS	AD	B1	1.5	2.29	5.03	proband	affected
2435				M	65-70								not proband	unaffected, blood-related
2436				F	60-65								not proband	unaffected, married-in
2437	Vancouver	British Columbia	Mixed/Unknown	F	55-60	35-40	MS	B	G	8	9.34	9.77	proband	affected
2438				M	45-50	45-50	MS						not proband	affected
2439				F	45-50								not proband	unaffected, blood-related
2440				F	85-90								not proband	unaffected, blood-related
2441	Vancouver	British Columbia	Mixed/Unknown	F	45-50	20-25	MS	AD	A	3.5	5.84	8.52	proband	affected
2442				M	35-40		MS						not proband	affected
2443				M	30-35								not proband	unaffected, blood-related
2444				F	30-35								not proband	unaffected, blood-related
2445				F	85-90								not proband	unaffected, blood-related
2446				F	55-60	50-55	MS						not proband	affected
2447				M	60-65								not proband	unaffected, blood-related
2448				M			MS						not proband	affected
2449				F									not proband	unaffected, blood-related
2450				F									not proband	unaffected, blood-related
2451				M			Possible MS						not proband	affected
2452				F									not proband	unaffected, blood-related
2453				M									not proband	unaffected, blood-related
2454				F		25-30	MS						not proband	affected
2455				F									not proband	unaffected, blood-related
2456				F									not proband	unaffected, blood-related
2457				F			MS						not proband	affected
2458				F									not proband	unaffected, blood-related
2459				M									not proband	unaffected, blood-related
2460				F									not proband	unaffected, blood-related
2461				M									not proband	unaffected, blood-related
2462				F									not proband	unaffected, married-in
2463				M									not proband	unaffected, married-in
2464				M									not proband	unaffected, married-in
2465	Vancouver	British Columbia		F		40-45	MS						proband	affected
2466				F		40-45	MS	A					not proband	affected
2467				F		20-25	MS	AD					not proband	affected
2468				F									not proband	unaffected, blood-related
2469				F									not proband	unaffected, blood-related
2470				F			MS						not proband	affected
2471	Vancouver	British Columbia		F	50-55	50-55	MS						proband	affected
2472				F	50-55								not proband	unaffected, blood-related
2473				M	45-50								not proband	unaffected, blood-related
2474				F	75-80								not proband	unaffected, blood-related
2475				M	75-80								not proband	unaffected, blood-related
2476				F	50-55	35-40	MS						not proband	affected
2477				M	40-45	40-45	MS						not proband	affected
2478	Vancouver	British Columbia	N Europe	F	35-40	25-30	MS	A	A	0	0.47	1.01	proband	affected
2479				F	55-60								not proband	unaffected, blood-related
2480	Victoria	British Columbia	N Europe	F	60-65		MS						proband	affected
2481				M	55-60								not proband	unaffected, blood-related
2482				F	55-60	25-30	MS	BC					not proband	affected
2483				M	80-85								not proband	unaffected, blood-related
2484				F	60-65								not proband	unaffected, blood-related
2485	Vancouver	British Columbia	W Europe	M	60-65	45-50	MS	C	G	6	6.43	7.57	proband	affected
2486				F	35-40		MS						not proband	affected
2487	Vancouver	British Columbia	N Europe	F	40-45	35-40	MS	F	G_K_L	4.5	6.03	7.94	proband	affected
2488				F									not proband	unaffected, married-in
2489	Vancouver	British Columbia	N Europe	F	35-40	30-35	MS	A	G	3.5	5.07	7.86	proband	affected
2490				F									not proband	unaffected, blood-related
2491				F	60-65								not proband	unaffected, blood-related
2492				M	60-65								not proband	unaffected, blood-related
2493	Vancouver	British Columbia	Mixed/Unknown	M	30-35	10-15	MS	A	B1	1	1	NA	proband	affected
2494				F	25-30	20-25	MS	A					not proband	affected
2495	Vancouver	British Columbia	Mixed/Unknown	M	35-40	20-25	MS	B	B1	8.5	9.65	9.95	proband	affected
2496				F	55-60								not proband	unaffected, married-in
2497				M	60-65								not proband	unaffected, blood-related
2498				F	50-55	25-30	MS						not proband	affected
2499				M	55-60	45-50	MS	A					not proband	affected
2500	Vancouver	British Columbia	Mixed/Unknown	F	45-50	15-20	MS	B	G	6	6.27	NA	proband	affected
2501				F	50-55								not proband	unaffected, blood-related
2502				F	75-80								not proband	unaffected, blood-related
2503				M	40-45	40-45	MS						not proband	affected
2504	Vancouver	British Columbia	Mixed/Unknown	F	30-35	30-35	MS	A	B1	0	0.43	0.77	proband	affected
2505				F	65-70								not proband	unaffected, blood-related
2506				F	80-85								not proband	unaffected, blood-related
2507	Vancouver	British Columbia		M	50-55		MS						proband	affected
2508				F	45-50								not proband	unaffected, blood-related
2509				F	45-50								not proband	unaffected, blood-related
2510	Vancouver	British Columbia	N Europe	F	45-50	20-25	MS	D	C	2.5	4.3	7.37	proband	affected
2511				F	35-40								not proband	unaffected, blood-related
2512				F	65-70								not proband	unaffected, blood-related
2513	Vancouver	British Columbia	Mixed/Unknown	F	25-30	20-25	MS	A	B2_E_G	1.5	2.29	5.23	proband	affected
2514				F	35-40		MS						not proband	affected
2515				F	55-60								not proband	unaffected, married-in
2516				F	65-70								not proband	unaffected, blood-related
2517				M	30-35								not proband	unaffected, blood-related
2518				F	55-60								not proband	unaffected, blood-related
2519	Vancouver	British Columbia	Mixed/Unknown	F	55-60	25-30	MS	B	B2	6	7.49	9.45	proband	affected
2520				M	60-65								not proband	unaffected, blood-related
2521				F	40-45	25-30	Possible MS						not proband	affected
2522				M	55-60		MS	A					not proband	affected
2523	Vancouver	British Columbia	Mixed/Unknown	F	40-45		MS						proband	affected
2524				M	55-60								not proband	unaffected, blood-related
2525				M	50-55								not proband	unaffected, blood-related
2526				F	60-65	15-20	MS	F					not proband	affected
2527				F	50-55								not proband	unaffected, blood-related
2528				M	40-45		MS						not proband	affected
2529	Vancouver	British Columbia	E Europe	M	35-40	30-35	MS	A	A_C_O	3.5	5.02	7.31	proband	affected
2530				M	60-65								not proband	unaffected, blood-related
2531	Vancouver	British Columbia	Mixed/Unknown	F	30-35	25-30	MS	A	O	4	6.15	8.76	proband	affected
2532				F									not proband	unaffected, married-in
2533				F	55-60								not proband	unaffected, blood-related
2534				M	55-60								not proband	unaffected, married-in
2535				M	30-35		MS						not proband	affected
2536				M	45-50								not proband	unaffected, blood-related
2537				F	45-50	35-40	MS						not proband	affected
2538				F	35-40								not proband	unaffected, blood-related
2539				M	55-60								not proband	unaffected, blood-related
2540				F	75-80								not proband	unaffected, blood-related
2541	Vancouver	British Columbia	N Europe	M	40-45	25-30	MS	A	G	2	3.33	6.09	proband	affected
2542				F	75-80								not proband	unaffected, blood-related
2543				M	70-75								not proband	unaffected, blood-related
2544	Vancouver	British Columbia	N Europe	F	40-45	35-40	MS	A	I_O	4.5	6.05	7.7	proband	affected
2545				F	35-40	20-25	MS	A					not proband	affected
2546				F	70-75								not proband	unaffected, blood-related
2547				F	60-65	10-15	MS						not proband	affected
2548				M	60-65								not proband	unaffected, married-in
2549	Vancouver	British Columbia	N Europe	F	35-40	20-25	MS	A	E	2	3.22	6.12	proband	affected
2550				F	65-70								not proband	unaffected, blood-related
2551				M	60-65								not proband	unaffected, blood-related
2552				F	55-60								not proband	unaffected, blood-related
2553				F	55-60								not proband	unaffected, blood-related
2554				M	50-55								not proband	unaffected, blood-related
2555				F	50-55								not proband	unaffected, blood-related
2556	Vancouver	British Columbia		F	35-40	25-30	MS						proband	affected
2557				F	30-35		MS						not proband	affected
2558				M	25-30								not proband	unaffected, blood-related
2559				M	20-25								not proband	unaffected, blood-related
2560				M	40-45								not proband	unaffected, blood-related
2561				F	40-45	30-35	MS						not proband	affected
2562				M									not proband	unaffected, married-in
2563	Vancouver	British Columbia	Mixed/Unknown	F	70-75	55-60	MS	EI	G	7.5	9.33	8.78	proband	affected
2564	Vancouver	British Columbia	Mixed/Unknown	F	50-55	40-45	MS	A	O	5.5	5.53	7.75	proband	affected
2565				F	70-75								not proband	unaffected, blood-related
2566				F	50-55								not proband	unaffected, blood-related
2567	Vancouver	British Columbia	N Europe	F	40-45	25-30	MS	A	B2	1.5	2.14	4.41	proband	affected
2568				M	50-55	15-20	MS						not proband	affected
2569				F	45-50								not proband	unaffected, blood-related
2570				F	65-70								not proband	unaffected, blood-related
2571				M									not proband	unaffected, married-in
2572				M	70-75								not proband	unaffected, blood-related
2573	Vancouver	British Columbia	N Europe	F	30-35	15-20	MS	A	F	0	0.31	1.5	proband	affected
2574				M	40-45		MS						not proband	affected
2575				F	50-55								not proband	unaffected, married-in
2576				M	65-70								not proband	unaffected, blood-related
2577				M	75-80								not proband	unaffected, blood-related
2578				M	35-40	30-35	MS	A					not proband	affected
2579	Vancouver	British Columbia	N Europe	F	35-40	30-35	MS	A	M	1.5	1.89	3.73	proband	affected
2580				F	60-65								not proband	unaffected, blood-related
2581	Vancouver	British Columbia	S Asia	M	45-50	25-30	MS	A	J	6	6.71	9.35	proband	affected
2582				M	45-50								not proband	unaffected, blood-related
2583	Vancouver	British Columbia	N Europe	F	45-50	45-50	MS	A	N	2	2	3.12	proband	affected
2584				M	50-55								not proband	unaffected, blood-related
2585				F	45-50								not proband	unaffected, blood-related
2586	Vancouver	British Columbia	E Europe	F	30-35	20-25	MS	A	G	2	3.22	6.12	proband	affected
2587				F	30-35								not proband	unaffected, blood-related
2588				F	50-55								not proband	unaffected, blood-related
2589				M	55-60								not proband	unaffected, blood-related
2590	Vancouver	British Columbia	Mixed/Unknown	F	60-65		MS						proband	affected
2591				F	60-65								not proband	unaffected, blood-related
2592	Vancouver	British Columbia	S Asia	F	60-65	40-45	MS	A	G	3.5	4.11	5.94	proband	affected
2593	Vancouver	British Columbia	Mixed/Unknown	F	35-40	35-40	MS	A	G	2.5	3.81	5.52	proband	affected
2594				F	45-50								not proband	unaffected, blood-related
2595				M	40-45								not proband	unaffected, blood-related
2596				M	40-45								not proband	unaffected, blood-related
2597				F	30-35								not proband	unaffected, blood-related
2598				M									not proband	unaffected, blood-related
2599				F	70-75								not proband	unaffected, blood-related
2600				F	60-65								not proband	unaffected, blood-related
2601				F	45-50	25-30	MS						not proband	affected
2602				F	40-45								not proband	unaffected, blood-related
2603				M	65-70								not proband	unaffected, married-in
2604				F	40-45								not proband	unaffected, blood-related
2605				F									not proband	unaffected, blood-related
2606				F	35-40	25-30	MS						not proband	affected
2607				M	35-40								not proband	unaffected, blood-related
2608	Vancouver	British Columbia	Mixed/Unknown	M	30-35	20-25	MS	AD	D_G	1.5	2.29	5.03	proband	affected
2609				M									not proband	unaffected, blood-related
2610				M									not proband	unaffected, blood-related
2611				F									not proband	unaffected, blood-related
2612	Vancouver	British Columbia	Mixed/Unknown	F	55-60	20-25	MS	A	G	1	1.43	3.77	proband	affected
2613				M	75-80	65-70	MS						not proband	affected
2614	Vancouver	British Columbia	Mixed/Unknown	F	55-60	50-55	MS	A	G_I	2.5	2.69	3.27	proband	affected
2615				F	55-60								not proband	unaffected, blood-related
2616				F	50-55								not proband	unaffected, blood-related
2617				M	80-85								not proband	unaffected, blood-related
2618				M	80-85								not proband	unaffected, blood-related
2619	Vancouver	British Columbia	N Europe	F	45-50	40-45	MS	B	J	3	3.91	5.78	proband	affected
2620				F	30-35								not proband	unaffected, blood-related
2621				F	30-35		MS						not proband	affected
2622				M									not proband	unaffected, married-in
2623				F	80-85								not proband	unaffected, blood-related
2624				M	90-95								not proband	unaffected, blood-related
2625	Vancouver	British Columbia	Africa	M	55-60	50-55	MS	A	K	2.5	2.64	2.93	proband	affected
2626			Probably not Caucasian	F	60-65								not proband	unaffected, married-in
2627				M	70-75								not proband	unaffected, blood-related
2628	Vancouver	British Columbia	S Asia	M	40-45	35-40	MS	C	G_M_B1	6.5	7.77	9.24	proband	affected
2629				M	40-45								not proband	unaffected, blood-related
2630				M	40-45								not proband	unaffected, blood-related
2631				F	40-45	20-25	MS	B					not proband	affected
2632	Vancouver	British Columbia	N Europe	F	70-75	50-55	MS	C	I_G	6.5	8.72	8	proband	affected
2633	Ottawa	Ontario	N Europe	M	60-65	50-55	MS	A	G	1.5	1.13	1.41	proband	affected
2634				M	55-60								not proband	unaffected, blood-related
2635				M	45-50								not proband	unaffected, blood-related
2636				F	45-50								not proband	unaffected, blood-related
2637				M	30-35								not proband	unaffected, blood-related
2638				M	25-30								not proband	unaffected, blood-related
2639				F									not proband	unaffected, blood-related
2640				M	60-65								not proband	unaffected, blood-related
2641				F	40-45	20-25	MS						not proband	affected
2642	Vancouver	British Columbia	N Europe	F	40-45	35-40	MS	A	G_M_N	1.5	1.63	3.39	proband	affected
2643				F	50-55								not proband	unaffected, blood-related
2644				M									not proband	unaffected, married-in
2645				F	60-65								not proband	unaffected, blood-related
2646				M	60-65								not proband	unaffected, married-in
2647				M	55-60		MS						not proband	affected
2648				F	55-60								not proband	unaffected, blood-related
2649	Vancouver	British Columbia	N Europe	F	40-45	20-25	MS	A	J	2.5	4.08	7.29	proband	affected
2650				F	85-90								not proband	unaffected, blood-related
2651				F	30-35								not proband	unaffected, blood-related
2652				F	30-35	15-20	MS						not proband	affected
2653				F	25-30	25-30	MS						not proband	affected
2654				M									not proband	unaffected, married-in
2655				F	60-65								not proband	unaffected, blood-related
2656				M	65-70								not proband	unaffected, married-in
2657				M	65-70								not proband	unaffected, blood-related
2658				M	65-70								not proband	unaffected, blood-related
2659				M	60-65								not proband	unaffected, blood-related
2660				M	60-65		MS						not proband	affected
2661				F	45-50								not proband	unaffected, blood-related
2662				F	45-50								not proband	unaffected, blood-related
2663	Vancouver	British Columbia	N Europe	F	45-50	35-40	MS	A	C_D_E	2	2.63	4.57	proband	affected
2664				M	35-40								not proband	unaffected, blood-related
2665				F									not proband	unaffected, blood-related
2666				F									not proband	unaffected, blood-related
2667				F									not proband	unaffected, blood-related
2668				F	70-75								not proband	unaffected, married-in
2669				F	80-85								not proband	unaffected, blood-related
2670				F	40-45								not proband	unaffected, blood-related
2671				F	35-40	25-30	MS						not proband	affected
2672	Vancouver	British Columbia	Mixed/Unknown	F	35-40	25-30	MS	A	G	1.5	2.3	4.82	proband	affected
2673				F	30-35								not proband	unaffected, blood-related
2674				F	55-60								not proband	unaffected, blood-related
2675				F	60-65								not proband	unaffected, blood-related
2676				M	80-85								not proband	unaffected, blood-related
2677				M	35-40		MS						not proband	affected
2678				F	60-65								not proband	unaffected, blood-related
2679				F	55-60								not proband	unaffected, blood-related
2680	Vancouver	British Columbia		F	55-60	20-25	MS						proband	affected
2681				M	60-65								not proband	unaffected, married-in
2682				M	45-50								not proband	unaffected, blood-related
2683				F	40-45	30-35	Possible MS						not proband	affected
2684	Vancouver	British Columbia	Mixed/Unknown	F	40-45	15-20	MS	A	B	2.5	3.45	NA	proband	affected
2685				M	35-40								not proband	unaffected, blood-related
2686				M	70-75								not proband	unaffected, blood-related
2687				M	40-45								not proband	unaffected, blood-related
2688	Vancouver	British Columbia	Mixed/Unknown	M	35-40	30-35	MS	A	G	2	2.88	4.88	proband	affected
2689				F	65-70								not proband	unaffected, blood-related
2690				F	35-40								not proband	unaffected, blood-related
2691	Vancouver	British Columbia	Mixed/Unknown	F	35-40	35-40	MS	A	B	0	0.34	0.61	proband	affected
2692				F	35-40								not proband	unaffected, blood-related
2693				F	70-75		MS						not proband	affected
2694	Vancouver	British Columbia	N Europe	F	25-30	20-25	MS	A	L_B	1	1.48	3.53	proband	affected
2695				F	50-55	15-20	MS						not proband	affected
2696				M	50-55								not proband	unaffected, married-in
2697				F	40-45	35-40	MS						not proband	affected
2698	Vancouver	British Columbia	N Europe	F	30-35	25-30	MS	B	G	3.5	5.82	8.45	proband	affected
2699				F	70-75								not proband	unaffected, blood-related
2700				M	65-70								not proband	unaffected, blood-related
2701				M	50-55	20-25	MS						not proband	affected
2702	Vancouver	British Columbia	Mixed/Unknown	M	40-45	25-30	MS	C	D	7	8.44	9.78	proband	affected
2703				F	75-80								not proband	unaffected, married-in
2704				M									not proband	unaffected, blood-related
2705				M									not proband	unaffected, blood-related
2706				F									not proband	unaffected, blood-related
2707				F		40-45	MS						not proband	affected
2708				F									not proband	unaffected, blood-related
2709				M									not proband	unaffected, married-in
2710				F		25-30	MS						not proband	affected
2711				F									not proband	unaffected, blood-related
2712	Vancouver	British Columbia		M		20-25	MS	A					proband	affected
2713				M									not proband	unaffected, married-in
2714				F									not proband	unaffected, blood-related
2715				M									not proband	unaffected, blood-related
2716				F	80-85								not proband	unaffected, blood-related
2717				M	75-80								not proband	unaffected, married-in
2718				F	50-55	40-45	MS						not proband	affected
2719				M	45-50								not proband	unaffected, blood-related
2720	Vancouver	British Columbia	Mixed/Unknown	F	45-50	20-25	MS	B	G	6	7.53	9.55	proband	affected
2721				M	85-90								not proband	unaffected, blood-related
2722				F	60-65								not proband	unaffected, married-in
2723				F									not proband	unaffected, blood-related
2724				F	35-40	25-30	MS						not proband	affected
2725				M	65-70								not proband	unaffected, blood-related
2726				M									not proband	unaffected, blood-related
2727				M									not proband	unaffected, blood-related
2728				M	60-65								not proband	unaffected, blood-related
2729				F									not proband	unaffected, married-in
2730	Vancouver	British Columbia	Mixed/Unknown	F	40-45	20-25	MS	C	G	6	7.07	9.57	proband	affected
2731				M									not proband	unaffected, blood-related
2732	Vancouver	British Columbia	Mixed/Unknown	F	45-50	25-30	MS	B	G	3	4.94	7.84	proband	affected
2733				M	40-45	30-35	MS	A					not proband	affected
2734				F	75-80								not proband	unaffected, blood-related
2735				M	85-90								not proband	unaffected, blood-related
2736				F	80-85								not proband	unaffected, blood-related
2737				M									not proband	unaffected, blood-related
2738	Vancouver	British Columbia	Mixed/Unknown	F	45-50	30-35	MS	B	B1	7.5	8.84	9.72	proband	affected
2739				F	40-45	25-30	MS	B					not proband	affected
2740				F	50-55								not proband	unaffected, blood-related
2741				F	45-50	20-25	MS						not proband	affected
2742				M	45-50								not proband	unaffected, blood-related
2743				F	40-45								not proband	unaffected, blood-related
2744				F	40-45								not proband	unaffected, blood-related
2745	Vancouver	British Columbia	N Europe	F	45-50	25-30	MS	A	B	2.5	4.16	7.05	proband	affected
2746				M	40-45								not proband	unaffected, blood-related
2747				M	80-85								not proband	unaffected, blood-related
2748				F									not proband	unaffected, blood-related
2749				F		45-50	MS						not proband	affected
2750				F	80-85								not proband	unaffected, blood-related
2751				M	50-55								not proband	unaffected, blood-related
2752				F	45-50		MS						not proband	affected
2753				F	50-55								not proband	unaffected, blood-related
2754	Vancouver	British Columbia	W Europe	M	25-30	25-30	MS	A	F_G	2	3.33	6.09	proband	affected
2755				M	25-30								not proband	unaffected, blood-related
2756				F	65-70								not proband	unaffected, blood-related
2757				F	60-65								not proband	unaffected, blood-related
2758				F	45-50								not proband	unaffected, blood-related
2759				F	45-50	35-40	MS						not proband	affected
2760				F	40-45								not proband	unaffected, blood-related
2761				F	35-40		Possible MS						not proband	affected
2762	Vancouver	British Columbia	N Europe	M	35-40	25-30	MS	A	A	3.5	5.59	8.38	proband	affected
2763				F	30-35								not proband	unaffected, blood-related
2764				F	75-80								not proband	unaffected, married-in
2765	Vancouver	British Columbia	Mixed/Unknown	M	25-30	20-25	MS	A	I	2	2.98	6.31	proband	affected
2766				F	75-80	25-30	MS						not proband	affected
2767				F	50-55								not proband	unaffected, married-in
2768				M	50-55	35-40	MS						not proband	affected
2769				F	70-75								not proband	unaffected, blood-related
2770				M	65-70								not proband	unaffected, blood-related
2771	Vancouver	British Columbia	S Europe	M	35-40	25-30	MS	A	G	1	1.3	2.84	proband	affected
2772				M	30-35								not proband	unaffected, blood-related
2773				F	75-80								not proband	unaffected, blood-related
2774				F	70-75								not proband	unaffected, married-in
2775				M	75-80								not proband	unaffected, blood-related
2776	Vancouver	British Columbia	N Europe	F	45-50	35-40	MS	B	J	3.5	4.98	7.15	proband	affected
2777	Vancouver	British Columbia	N Europe	F	35-40	25-30	MS	A	B1	4	5.89	8.75	proband	affected
2778				F	75-80								not proband	unaffected, blood-related
2779				M	45-50								not proband	unaffected, blood-related
2780				F	40-45								not proband	unaffected, blood-related
2781				F	40-45	25-30	MS						not proband	affected
2782				F	35-40								not proband	unaffected, blood-related
2783	Vancouver	British Columbia	Mixed/Unknown	M	50-55	35-40	MS	A	G	1.5	1.53	2.96	proband	affected
2784				F	45-50	35-40	MS	A					not proband	affected
2785				F	40-45								not proband	unaffected, blood-related
2786				M	35-40	30-35	MS	A					not proband	affected
2787				M	70-75								not proband	unaffected, blood-related
2788	Vancouver	British Columbia	N Europe	M	45-50	40-45	MS	B	G	6.5	7.64	8.95	proband	affected
2789	Vancouver	British Columbia		M	45-50	35-40	MS						proband	affected
2790				M	50-55								not proband	unaffected, blood-related
2791				F	65-70								not proband	unaffected, blood-related
2792				F	45-50								not proband	unaffected, blood-related
2793				M	45-50								not proband	unaffected, blood-related
2794	Vancouver	British Columbia	N Europe	F	40-45	25-30	MS	A	G	2.5	4.16	7.05	proband	affected
2795				F	65-70								not proband	unaffected, blood-related
2796				F	45-50	30-35	MS						not proband	affected
2797				F	50-55								not proband	unaffected, blood-related
2798	Vancouver	British Columbia	N Europe	F	45-50	30-35	MS	AD	G	2.5	3.76	6.11	proband	affected
2799				F	80-85								not proband	unaffected, blood-related
2800				M	85-90								not proband	unaffected, married-in
2801	Vancouver	British Columbia		F	45-50	40-45	MS						proband	affected
2802				F	40-45								not proband	unaffected, blood-related
2803				M	40-45								not proband	unaffected, blood-related
2804				M	55-60								not proband	unaffected, blood-related
2805				F	45-50								not proband	unaffected, blood-related
2806				F	50-55								not proband	unaffected, blood-related
2807	Vancouver	British Columbia	Mixed/Unknown	F	50-55	35-40	MS	B	G	3.5	4.98	7.15	proband	affected
2808				F	70-75	45-50	MS						not proband	affected
2809				F	65-70								not proband	unaffected, married-in
2810				M	40-45								not proband	unaffected, blood-related
2811				M	45-50								not proband	unaffected, blood-related
2812				M	30-35	20-25	MS						not proband	affected
2813	Vancouver	British Columbia	Mixed/Unknown	F	35-40	30-35	MS	A	M	2.5	3.81	6.66	proband	affected
2814				F	30-35								not proband	unaffected, blood-related
2815				F	75-80								not proband	unaffected, blood-related
2816				M	75-80								not proband	unaffected, blood-related
2817	London, ON	Ontario (ON)	N Europe	M	50-55	45-50	MS	E	O	3.5	4.37	5.4	proband	affected
2818				M	45-50	35-40	MS						not proband	affected
2819				F	80-85								not proband	unaffected, blood-related
2820				F	40-45	40-45	MS						not proband	affected
2821				M	50-55								not proband	unaffected, blood-related
2822				M	45-50	35-40	MS	A					not proband	affected
2823				F	45-50								not proband	unaffected, blood-related
2824	Vancouver	British Columbia	Mixed/Unknown	M	45-50	40-45	MS	C	G	6.5	7.78	8.82	proband	affected
2825				M	50-55								not proband	unaffected, blood-related
2826				M	35-40								not proband	unaffected, blood-related
2827				M	85-90								not proband	unaffected, blood-related
2828				F	70-75								not proband	unaffected, blood-related
2829				F									not proband	unaffected, blood-related
2830				M									not proband	unaffected, blood-related
2831				F		30-35	Possible MS						not proband	affected
2832	Vancouver	British Columbia	Mixed/Unknown	F		15-20	MS	B	B2	6.5	6.93	NA	proband	affected
2833				F	35-40								not proband	unaffected, blood-related
2834				M	65-70								not proband	unaffected, married-in
2835	Vancouver	British Columbia	N Europe	F	40-45	30-35	MS	B	G	6	6.95	9.05	proband	affected
2836				M	40-45	35-40	MS						not proband	affected
2837	Vancouver	British Columbia	S Asia	M	35-40	30-35	MS	C	I	5.5	6.48	8.53	proband	affected
2838				F	55-60								not proband	unaffected, blood-related
2839				F	60-65								not proband	unaffected, blood-related
2840				M	70-75								not proband	unaffected, blood-related
2841	Vancouver	British Columbia	N Europe	M	35-40	30-35	MS	A	G	1	1.19	2.71	proband	affected
2842				F	60-65								not proband	unaffected, married-in
2843				M	60-65	35-40	MS	A					not proband	affected
2844	Vancouver	British Columbia		M	55-60	35-40	MS	C					proband	affected
2845			N Europe	F	55-60	40-45		A	G	1	0.56	1.39	not proband	affected
2846				F	80-85		Possible MS						not proband	affected
2847	Vancouver	British Columbia	N Europe	F	60-65	30-35	MS	B	C	6	7.02	8.87	proband	affected
2848				F	55-60								not proband	unaffected, blood-related
2849				M	45-50								not proband	unaffected, blood-related
2850				F	40-45	35-40	MS	A					not proband	affected
2851				F	80-85								not proband	unaffected, married-in
2852				F	65-70								not proband	unaffected, blood-related
2853	Vancouver	British Columbia	Mixed/Unknown	M	35-40	30-35	MS	A	A	6.5	7.72	9.51	proband	affected
2854				M	55-60								not proband	unaffected, blood-related
2855				F	50-55								not proband	unaffected, blood-related
2856				F	55-60	35-40	MS	A					not proband	affected
2857				M	55-60								not proband	unaffected, married-in
2858				F	50-55								not proband	unaffected, blood-related
2859				F	50-55								not proband	unaffected, married-in
2860	Vancouver	British Columbia	Mixed/Unknown	F	55-60	30-35	MS	A	G	6.5	7.72	9.51	proband	affected
2861				F	50-55	40-45	MS						not proband	affected
2862				F	45-50		MS						not proband	affected
2863				F	25-30	30-35	MS	A					not proband	affected
2864				F	20-25								not proband	unaffected, blood-related
2865	Vancouver	British Columbia	Mixed/Unknown	F	20-25	15-20	MS	D	G	1.5	2.01	NA	proband	affected
2866				M	15-20								not proband	unaffected, blood-related
2867				F	80-85								not proband	unaffected, blood-related
2868				M	65-70								not proband	unaffected, blood-related
2869				F	60-65								not proband	unaffected, blood-related
2870				M	55-60								not proband	unaffected, blood-related
2871				F	55-60								not proband	unaffected, blood-related
2872				F	75-80								not proband	unaffected, blood-related
2873				F	50-55								not proband	unaffected, blood-related
2874				M	45-50								not proband	unaffected, blood-related
2875				F	55-60								not proband	unaffected, married-in
2876				M	50-55	45-50	MS	F					not proband	affected
2877				M	50-55								not proband	unaffected, blood-related
2878				M	45-50								not proband	unaffected, blood-related
2879				M	30-35	25-30	MS						not proband	affected
2880	Vancouver	British Columbia	Mixed/Unknown	M	25-30	25-30	MS	A	N_C	2	3.3	5.94	proband	affected
2881				F	25-30								not proband	unaffected, blood-related
2882				F	60-65								not proband	unaffected, blood-related
2883				M	70-75								not proband	unaffected, married-in
2884	Vancouver	British Columbia	W Europe	F		20-25	MS	A	B	2.5	4.25	7.34	proband	affected
2885				F	55-60								not proband	unaffected, blood-related
2886				F	50-55								not proband	unaffected, blood-related
2887				F	65-70								not proband	unaffected, blood-related
2888				F	40-45	20-25	MS	B					not proband	affected
2889	Vancouver	British Columbia	N Europe	F	35-40	20-25	MS	A	B2	5	6.62	9.25	proband	affected
2890				F	70-75								not proband	unaffected, blood-related
2891				M	75-80								not proband	unaffected, blood-related
2892				M	70-75								not proband	unaffected, blood-related
2893				F	45-50								not proband	unaffected, blood-related
2894				M	45-50								not proband	unaffected, blood-related
2895				M	35-40								not proband	unaffected, blood-related
2896				F	35-40								not proband	unaffected, blood-related
2897	Vancouver	British Columbia	Mixed/Unknown	F	35-40	35-40	MS	A	G_F	2	2.84	4.27	proband	affected
2898				F	30-35								not proband	unaffected, blood-related
2899				M	45-50								not proband	unaffected, blood-related
2900				M	40-45								not proband	unaffected, blood-related
2901	Vancouver	British Columbia	Mixed/Unknown	M	35-40	30-35	MS	A	B1				proband	affected
2902				F	60-65								not proband	unaffected, blood-related
2903				F	55-60	35-40	MS	D					not proband	affected
2904				F	60-65								not proband	unaffected, blood-related
2905				M	65-70								not proband	unaffected, married-in
2906				F	75-80								not proband	unaffected, married-in
2907				F									not proband	unaffected, blood-related
2908				F									not proband	unaffected, married-in
2909				F									not proband	unaffected, blood-related
2910				M	80-85								not proband	unaffected, blood-related
2911				F									not proband	unaffected, blood-related
2912				F			MS						not proband	affected
2913				M									not proband	unaffected, blood-related
2914				M									not proband	unaffected, blood-related
2915				M	20-25		MS						not proband	affected
2916				F									not proband	unaffected, blood-related
2917				M									not proband	unaffected, married-in
2918				F	55-60								not proband	unaffected, blood-related
2919				F									not proband	unaffected, blood-related
2920				M									not proband	unaffected, married-in
2921				M	50-55								not proband	unaffected, blood-related
2922	Vancouver	British Columbia	W Europe	F	50-55	25-30	MS	A	L	2	3.08	5.84	proband	affected
2923				F	45-50								not proband	unaffected, blood-related
2924				F	50-55		MS						not proband	affected
2925	Vancouver	British Columbia	Mixed/Unknown	F	40-45	30-35	MS	A					proband	affected
2926				F	75-80								not proband	unaffected, blood-related
2927				F	70-75								not proband	unaffected, blood-related
2928				M									not proband	unaffected, blood-related
2929				F									not proband	unaffected, blood-related
2930	Vancouver	British Columbia	Mixed/Unknown	M	40-45	25-30	MS	A	B2	2	3.33	6.09	proband	affected
2931				M	40-45								not proband	unaffected, blood-related
2932				F	30-35								not proband	unaffected, blood-related
2933				F	50-55								not proband	unaffected, blood-related
2934				M	45-50	20-25	MS						not proband	affected
2935				F	70-75								not proband	unaffected, married-in
2936				M	65-70								not proband	unaffected, blood-related
2937	Vancouver	British Columbia	S Asia	F	55-60	40-45	MS	F	A_B2	6	6.29	7.99	proband	affected
2938				F	65-70								not proband	unaffected, blood-related
2939				M									not proband	unaffected, blood-related
2940				F	85-90	25-30	MS						not proband	affected
2941				F	50-55								not proband	unaffected, blood-related
2942				M	45-50		MS						not proband	affected
2943				F	45-50								not proband	unaffected, blood-related
2944				F	55-60								not proband	unaffected, blood-related
2945				M	50-55								not proband	unaffected, blood-related
2946				M	45-50	15-20	MS						not proband	affected
2947	Vancouver	British Columbia	E Europe	F	35-40	30-35	MS	A	G	2.5	3.76	6.11	proband	affected
2948				F	45-50								not proband	unaffected, blood-related
2949				M	40-45	25-30	MS						not proband	affected
2950				F									not proband	unaffected, blood-related
2951				F	55-60								not proband	unaffected, married-in
2952				M	35-40								not proband	unaffected, blood-related
2953				M	25-30		MS						not proband	affected
2954				F	75-80								not proband	unaffected, blood-related
2955				F	70-75								not proband	unaffected, married-in
2956	Winnipeg	Manitoba	N Europe	M	45-50	50-55	MS	A	G	3.5	4.08	4.29	proband	affected
2957				M	60-65								not proband	unaffected, blood-related
2958				M	45-50								not proband	unaffected, blood-related
2959				F	75-80								not proband	unaffected, blood-related
2960				F	65-70								not proband	unaffected, blood-related
2961				F	50-55	40-45	MS						not proband	affected
2962				F	50-55	45-50	MS						not proband	affected
2963	Vancouver	British Columbia	W Europe	M	40-45	35-40	MS	A	C	0	0.31	0.56	proband	affected
2964				M	40-45								not proband	unaffected, blood-related
2965				F	70-75								not proband	unaffected, blood-related
2966				M	75-80								not proband	unaffected, blood-related
2967	Vancouver	British Columbia	S Asia	M	55-60	50-55	MS	E	I	6	7.09	6.86	proband	affected
2968				F	55-60								not proband	unaffected, blood-related
2969				M	50-55								not proband	unaffected, blood-related
2970				F	50-55								not proband	unaffected, blood-related
2971				M	50-55								not proband	unaffected, blood-related
2972				M	50-55								not proband	unaffected, blood-related
2973				M	45-50								not proband	unaffected, blood-related
2974				M	30-35								not proband	unaffected, blood-related
2975				M	25-30								not proband	unaffected, blood-related
2976				M									not proband	unaffected, married-in
2977				F	75-80								not proband	unaffected, blood-related
2978				F	55-60								not proband	unaffected, blood-related
2979	Vancouver	British Columbia	N Europe	F	55-60	35-40	MS	A	C_N	2	2.84	4.27	proband	affected
2980				M	60-65								not proband	unaffected, blood-related
2981				F	55-60								not proband	unaffected, blood-related
2982				M									not proband	unaffected, married-in
2983				F	35-40	25-30	MS						not proband	affected
2984				F	30-35								not proband	unaffected, blood-related
2985				F	60-65								not proband	unaffected, blood-related
2986	Vancouver	British Columbia	Mixed/Unknown	M	35-40	0-5	MS	B	B	4.5	7.5	NA	proband	affected
2987				M	65-70								not proband	unaffected, married-in
2988				M	45-50								not proband	unaffected, blood-related
2989				M	45-50								not proband	unaffected, blood-related
2990				F	45-50	30-35	MS						not proband	affected
2991	Vancouver	British Columbia	N Europe	F	30-35	25-30	MS	A	G	3	4.75	7.78	proband	affected
2992				M	55-60								not proband	unaffected, blood-related
2993	Vancouver	British Columbia	N Europe	M	40-45	35-40	MS	AH	O_N	2.5	3.62	5.69	proband	affected
2994				F	70-75								not proband	unaffected, blood-related
2995				M	55-60		MS						not proband	affected
2996				M									not proband	unaffected, blood-related
2997				M	70-75								not proband	unaffected, blood-related
2998				F	65-70								not proband	unaffected, blood-related
2999	Vancouver	British Columbia	Mixed/Unknown	F	55-60	50-55	MS	A	N	2.5	2.64	2.93	proband	affected
3000				M	45-50								not proband	unaffected, blood-related
3001				M	65-70								not proband	unaffected, blood-related
3002				M									not proband	unaffected, blood-related
3003				M									not proband	unaffected, blood-related
3004				F	30-35	25-30	MS						not proband	affected
3005				F									not proband	unaffected, blood-related
3006				F	60-65								not proband	unaffected, blood-related
3007	Vancouver	British Columbia		F	40-45		MS						proband	affected
3008				M	25-30		MS						not proband	affected
3009				M	30-35								not proband	unaffected, blood-related
3010				F	80-85								not proband	unaffected, blood-related
3011				F	70-75								not proband	unaffected, blood-related
3012				F	70-75								not proband	unaffected, blood-related
3013				M	55-60								not proband	unaffected, blood-related
3014				F	50-55								not proband	unaffected, blood-related
3015				F	40-45								not proband	unaffected, blood-related
3016				F	55-60								not proband	unaffected, blood-related
3017				M	55-60								not proband	unaffected, married-in
3018				M	80-85								not proband	unaffected, blood-related
3019	Vancouver	British Columbia	Mixed/Unknown	F	35-40	25-30	MS	A	B2	2.5	4.36	7.23	proband	affected
3020				M	50-55		MS						not proband	affected
3021				F	40-45								not proband	unaffected, blood-related
3022				M	40-45								not proband	unaffected, blood-related
3023				M	75-80								not proband	unaffected, married-in
3024				F	70-75								not proband	unaffected, blood-related
3025				F									not proband	unaffected, blood-related
3026	Vancouver	British Columbia	Mixed/Unknown	F	45-50	35-40	MS	D	O				proband	affected
3027				M	65-70		MS						not proband	affected
3028				M	75-80								not proband	unaffected, blood-related
3029				F	80-85								not proband	unaffected, married-in
3030	Vancouver	British Columbia	N Europe	F	30-35	25-30	MS	A	O	2	3.08	5.84	proband	affected
3031				M	55-60								not proband	unaffected, blood-related
3032				F	45-50								not proband	unaffected, blood-related
3033				F	40-45								not proband	unaffected, blood-related
3034				F	75-80								not proband	unaffected, blood-related
3035				F									not proband	unaffected, blood-related
3036				M	55-60								not proband	unaffected, blood-related
3037	Vancouver	British Columbia	Mixed/Unknown	F	45-50	20-25	MS		O				proband	affected
3038				F	45-50								not proband	unaffected, blood-related
3039				F	50-55								not proband	unaffected, blood-related
3040				M	60-65								not proband	unaffected, blood-related
3041				M	60-65								not proband	unaffected, blood-related
3042	Vancouver	British Columbia		F	65-70		MS						proband	affected
3043				F									not proband	unaffected, blood-related
3044				F									not proband	unaffected, blood-related
3045				F									not proband	unaffected, blood-related
3046	Vancouver	British Columbia	Mixed/Unknown	F		25-30	MS	A	O				proband	affected
3047				M	50-55								not proband	unaffected, blood-related
3048				M									not proband	unaffected, blood-related
3049				M	65-70								not proband	unaffected, blood-related
3050				F									not proband	unaffected, married-in
3051	Vancouver	British Columbia	N Europe	M	70-75	65-70	MS	E	I	6	6.67	4.82	proband	affected
3052				M	70-75	25-30	MS						not proband	affected
3053				F	65-70	30-35	MS						not proband	affected
3054				F	65-70								not proband	unaffected, blood-related
3055	Vancouver	British Columbia	Mixed/Unknown	F	40-45	30-35	MS		G				proband	affected
3056				M	45-50								not proband	unaffected, blood-related
3057				F	35-40								not proband	unaffected, blood-related
3058				M	70-75	40-45	MS						not proband	affected
3059				F	65-70								not proband	unaffected, married-in
3060	Vancouver	British Columbia	E Europe	F	60-65	40-45	MS	F	O	6.5	7.64	8.95	proband	affected
3061				M	65-70								not proband	unaffected, blood-related
3062				M	65-70		MS	B					not proband	affected
3063				M	55-60								not proband	unaffected, blood-related
3064				F	50-55								not proband	unaffected, blood-related
3065				M	65-70								not proband	unaffected, blood-related
3066				F	40-45								not proband	unaffected, blood-related
3067	Vancouver	British Columbia	Mixed/Unknown	F	40-45	30-35	MS	A	J	1.5	1.78	3.9	proband	affected
3068				F	70-75								not proband	unaffected, blood-related
3069				M	70-75								not proband	unaffected, blood-related
3070				M	60-65		MS						not proband	affected
3071				F	60-65								not proband	unaffected, blood-related
3072				M	60-65								not proband	unaffected, married-in
3073	Vancouver	British Columbia	Mixed/Unknown	F	40-45		MS						proband	affected
3074				F	45-50								not proband	unaffected, blood-related
3075				F	60-65	20-25	MS						not proband	affected
3076	Vancouver	British Columbia	Mixed/Unknown	F	30-35	25-30	MS	A	G	1	1.47	3.04	proband	affected
3077				M	75-80								not proband	unaffected, blood-related
3078				F	75-80								not proband	unaffected, blood-related
3079				F	70-75								not proband	unaffected, blood-related
3080				F	70-75								not proband	unaffected, blood-related
3081				M	60-65								not proband	unaffected, blood-related
3082				F			MS						not proband	affected
3083				F	50-55		MS						not proband	affected
3084				M	60-65								not proband	unaffected, married-in
3085				M	75-80								not proband	unaffected, blood-related
3086	Vancouver	British Columbia	Mixed/Unknown	F	25-30	20-25	MS	A	O	2.5	4.29	7.26	proband	affected
3087				F									not proband	unaffected, blood-related
3088				M									not proband	unaffected, blood-related
3089				F	20-25								not proband	unaffected, blood-related
3090	Vancouver	British Columbia	N Europe	F	25-30	25-30	MS	A	G	1	1.41	3.24	proband	affected
3091				F									not proband	unaffected, blood-related
3092				M									not proband	unaffected, blood-related
3093				M	20-25								not proband	unaffected, blood-related
3094	Vancouver	British Columbia	N Europe	M	40-45	40-45	MS	A	O	2.5	2.84	4.76	proband	affected
3095				F	65-70								not proband	unaffected, married-in
3096				M	65-70		MS						not proband	affected
3097				M	40-45								not proband	unaffected, blood-related
3098	Vancouver	British Columbia	Mixed/Unknown	F	35-40	30-35	MS	A	F	3.5	4.93	7.66	proband	affected
3099				F									not proband	unaffected, blood-related
3100				M									not proband	unaffected, blood-related
3101	Vancouver	British Columbia	E Europe	M	35-40	35-40	MS		O	2.5	3.62	5.69	proband	affected
3102				F	40-45								not proband	unaffected, blood-related
3103	Vancouver	British Columbia	N Europe	F	25-30	25-30	MS	A	G	0	0.4	0.9	proband	affected
3104				F	45-50		MS						not proband	affected
3105				M	60-65								not proband	unaffected, blood-related
3106				F	30-35		MS						not proband	affected
3107	Vancouver	British Columbia	Mixed/Unknown	F	25-30	15-20	MS	AI	G	3	4.12	NA	proband	affected
3108				F	45-50								not proband	unaffected, blood-related
3109				F	30-35								not proband	unaffected, blood-related
3110	Vancouver	British Columbia	W Europe	F	35-40	35-40	MS	A	B3	1.5	1.63	3.39	proband	affected
3111				F	65-70								not proband	unaffected, blood-related
3112				F	40-45	25-30	MS						not proband	affected
3113	Vancouver	British Columbia	N Europe	F	20-25	15-20	MS	A	B1	3.5	4.92	NA	proband	affected
3114				M									not proband	unaffected, blood-related
3115	Vancouver	British Columbia	S Europe	F	35-40	25-30	MS		O				proband	affected
3116				M	85-90								not proband	unaffected, blood-related
3117				F	75-80								not proband	unaffected, married-in
3118				F	35-40								not proband	unaffected, blood-related
3119				M	45-50	40-45							not proband	unaffected, blood-related
3120				F	50-55	35-40	MS	A					not proband	affected
3121	Vancouver	British Columbia	Europe	M	60-65	35-40	MS		I				proband	affected
3122				F	55-60								not proband	unaffected, blood-related
3123				F	50-55	35-40	MS						not proband	affected
3124				F	50-55								not proband	unaffected, blood-related
3125	Vancouver	British Columbia	N Europe	F	25-30	25-30	MS		G				proband	affected
3126				F	60-65								not proband	unaffected, blood-related
3127				F	45-50		MS						not proband	affected
3128				M									not proband	unaffected, blood-related
3129				F	75-80								not proband	unaffected, married-in
3130				M	65-70								not proband	unaffected, blood-related
3131	Vancouver	British Columbia	N Europe	F	40-45	35-40	MS	A	G	2	2.63	4.57	proband	affected
3132				M	40-45								not proband	unaffected, blood-related
3133				M	65-70		MS						not proband	affected
3134				F									not proband	unaffected, blood-related
3135				F									not proband	unaffected, blood-related
3136				M									not proband	unaffected, blood-related
3137				F	65-70	55-60	MS						not proband	affected
3138				M	65-70								not proband	unaffected, blood-related
3139	Vancouver	British Columbia	W Europe	F	40-45	35-40	MS	A	G	1.5	1.53	2.96	proband	affected
3140				M	50-55								not proband	unaffected, blood-related
3141				F	45-50								not proband	unaffected, blood-related
3142				F	40-45		MS						not proband	affected
3143				F	25-30		MS						not proband	affected
3144				F	15-20								not proband	unaffected, blood-related
3145				F	70-75								not proband	unaffected, married-in
3146				F	15-20								not proband	unaffected, blood-related
3147				M									not proband	unaffected, married-in
3148	Vancouver	British Columbia	Mixed/Unknown	F	40-45	20-25	MS	C		7	8.3	9.78	proband	affected
3149				F	50-55		MS						not proband	affected
3150				F	75-80								not proband	unaffected, blood-related
3151	Vancouver	British Columbia	Mixed/Unknown	F	35-40	30-35	MS		B1	1.5	1.78	3.9	proband	affected
3152				F	55-60								not proband	unaffected, blood-related
3153				M	55-60								not proband	unaffected, blood-related
3154				M	30-35								not proband	unaffected, blood-related
3155	Vancouver	British Columbia		F			MS						proband	affected
3156				M		20-25	MS						not proband	affected
3157				M									not proband	unaffected, blood-related
3158				F									not proband	unaffected, blood-related
3159				F									not proband	unaffected, blood-related
3160				M									not proband	unaffected, blood-related
3161				M									not proband	unaffected, blood-related
3162	Vancouver	British Columbia	Mixed/Unknown	F	45-50	20-25	MS	B	A	6	7.53	9.55	proband	affected
3163				F									not proband	unaffected, blood-related
3164				M									not proband	unaffected, blood-related
3165	Vancouver	British Columbia	Mixed/Unknown	F	35-40	20-25	MS	A	A	2.5	4.25	7.34	proband	affected
3166				F									not proband	unaffected, blood-related
3167				F			MS						not proband	affected
3168				M									not proband	unaffected, married-in
3169				F	55-60								not proband	unaffected, married-in
3170				F	30-35								not proband	unaffected, blood-related
3171				M	35-40								not proband	unaffected, blood-related
3172				F									not proband	unaffected, blood-related
3173				F	50-55								not proband	unaffected, blood-related
3174				F	50-55								not proband	unaffected, blood-related
3175	Vancouver	British Columbia	N Europe	M	45-50	45-50	MS	A	G	2.5	3	4.01	proband	affected
3176				M	40-45								not proband	unaffected, blood-related
3177				F	25-30	20-25	MS						not proband	affected
3178				M									not proband	unaffected, married-in
3179				F									not proband	unaffected, blood-related
3180				M	30-35		MS						not proband	affected
3181				M									not proband	unaffected, married-in
3182	Victoria	British Columbia	N Europe	F	70-75	45-50	MS		B				proband	affected
3183				M	45-50								not proband	unaffected, blood-related
3184				F	40-45								not proband	unaffected, blood-related
3185				M	40-45								not proband	unaffected, blood-related
3186				F	75-80								not proband	unaffected, blood-related
3187				F	45-50								not proband	unaffected, blood-related
3188				F	45-50	20-25	MS						not proband	affected
3189			Europe	F		25-30	MS	A		5	5.88	9	proband	affected
3190	Vancouver	British Columbia		F		15-20	MS	B					proband	affected
3191				M									not proband	unaffected, blood-related
3192				F			MS						not proband	affected
3193				F									not proband	unaffected, blood-related
3194				F									not proband	unaffected, married-in
3195				F			MS						not proband	affected
3196				F			MS						not proband	affected
3197				M									not proband	unaffected, blood-related
3198				M									not proband	unaffected, blood-related
3199	Vancouver	British Columbia	N Europe	M	55-60	35-40	MS	B	M	8	9.26	9.83	proband	affected
3200				F	30-35								not proband	unaffected, blood-related
3201				M	65-70								not proband	unaffected, married-in
3202				M	75-80								not proband	unaffected, married-in
3203				F	50-55	30-35	MS	B					not proband	affected
3204				F	25-30	35-40	Possible MS						not proband	affected
3205	Vancouver	British Columbia	N Europe	M	40-45	25-30	MS	A	E_G_J	0	0.47	1.09	proband	affected
3206				F	65-70								not proband	unaffected, blood-related
3207				M	65-70								not proband	unaffected, married-in
3208				M	45-50		MS						not proband	affected
3209				M	35-40								not proband	unaffected, blood-related
3210	Vancouver	British Columbia	W Europe	F	50-55	25-30	MS	A	G	1	1.3	2.84	proband	affected
3211				F	55-60								not proband	unaffected, blood-related
3212				M									not proband	unaffected, married-in
3213				F	30-35	20-25	MS	A					not proband	affected
3214				F	55-60								not proband	unaffected, blood-related
3215				F	50-55								not proband	unaffected, blood-related
3216				F	85-90								not proband	unaffected, blood-related
3217				F	45-50	25-30	MS	B					not proband	affected
3218	Vancouver	British Columbia	N Europe	F	55-60	25-30	MS	A	G	4	6.35	8.79	proband	affected
3219				M	55-60								not proband	unaffected, married-in
3220				F	35-40								not proband	unaffected, blood-related
3221				F	30-35		MS						not proband	affected
3222				M									not proband	unaffected, blood-related
3223				M									not proband	unaffected, married-in
3224				F	60-65								not proband	unaffected, blood-related
3225				M	60-65								not proband	unaffected, blood-related
3226				M									not proband	unaffected, blood-related
3227				M	50-55								not proband	unaffected, blood-related
3228				F	50-55								not proband	unaffected, blood-related
3229				F	30-35		MS						not proband	affected
3230	Vancouver	British Columbia	W Europe	F	45-50	20-25	MS	D	M	2.5	3.96	7.25	proband	affected
3231				M	55-60	35-40	MS						not proband	affected
3232	Vancouver	British Columbia	N Europe	F	60-65	35-40	MS	B	I	8	9.4	9.75	proband	affected
3233				M	40-45	40-45	MS						not proband	affected
3234				M									not proband	unaffected, blood-related
3235	Vancouver	British Columbia	Europe	F	60-65	15-20	MS	C	C	7.5	8.46	9.85	proband	affected
3236				F	25-30								not proband	unaffected, blood-related
3237				F	60-65								not proband	unaffected, married-in
3238				F	85-90								not proband	unaffected, blood-related
3239				M	60-65								not proband	unaffected, blood-related
3240				M	50-55								not proband	unaffected, blood-related
3241				F	45-50								not proband	unaffected, blood-related
3242				M	30-35	30-35	Possible MS						not proband	affected
3243	Vancouver	British Columbia	Mixed/Unknown	F	40-45	25-30	MS	A	G	1.5	2.17	4.53	proband	affected
3244				F									not proband	unaffected, blood-related
3245				F	35-40	25-30	MS	B					not proband	affected
3246				F									not proband	unaffected, blood-related
3247	Vancouver	British Columbia	E Europe	M	75-80	60-65	MS	C	I_L	4	5	3.5	proband	affected
3248				F			MS						not proband	affected
3249				F									not proband	unaffected, blood-related
3250				F									not proband	unaffected, blood-related
3251				F									not proband	unaffected, blood-related
3252	Vancouver	British Columbia	E Europe	F	65-70	30-35	MS	C	C_D	8	9.17	9.82	proband	affected
3253				F	40-45	20-25	MS						not proband	affected
3254				M	40-45								not proband	unaffected, blood-related
3255	Vancouver	British Columbia	W Europe	M	55-60	40-45	MS	F	G	6	6.6	8.33	proband	affected
3256				F	50-55								not proband	unaffected, blood-related
3257				M	50-55								not proband	unaffected, blood-related
3258				F	40-45	35-40	MS	D					not proband	affected
3259				M	55-60	40-45	MS	A					not proband	affected
3260				F	45-50								not proband	unaffected, blood-related
3261	Vancouver	British Columbia	Mixed/Unknown	M	55-60	20-25	MS	B	I_L_O	6.5	7.78	9.69	proband	affected
3262				F	80-85								not proband	unaffected, blood-related
3263	Vancouver	British Columbia	N Europe	F	75-80	40-45	MS	B	B	6	6.44	8.27	proband	affected
3264				F	80-85								not proband	unaffected, blood-related
3265				M	60-65								not proband	unaffected, blood-related
3266				F	70-75								not proband	unaffected, blood-related
3267	Vancouver	British Columbia	Mixed/Unknown	F	50-55	30-35	MS	D	G	0	0.42	0.72	proband	affected
3268				F									not proband	unaffected, married-in
3269				M	45-50		MS						not proband	affected
3270				M									not proband	unaffected, blood-related
3271				M									not proband	unaffected, blood-related
3272				F									not proband	unaffected, blood-related
3273				M									not proband	unaffected, blood-related
3274	Vancouver	British Columbia	N Europe	F	45-50	20-25	MS	B	F	5.5	7.11	9.28	proband	affected
3275				F	35-40								not proband	unaffected, blood-related
3276				F	70-75								not proband	unaffected, married-in
3277	Vancouver	British Columbia	W Europe	F	70-75	35-40	MS	B	E	8	9.37	9.81	proband	affected
3278				M									not proband	unaffected, blood-related
3279				M									not proband	unaffected, blood-related
3280				M	65-70								not proband	unaffected, blood-related
3281				F									not proband	unaffected, blood-related
3282				F	85-90								not proband	unaffected, blood-related
3283				F	55-60								not proband	unaffected, blood-related
3284				F	55-60								not proband	unaffected, blood-related
3285				F	50-55								not proband	unaffected, blood-related
3286				F	50-55								not proband	unaffected, blood-related
3287				M	45-50								not proband	unaffected, blood-related
3288				F									not proband	unaffected, blood-related
3289				F									not proband	unaffected, blood-related
3290	Vancouver	British Columbia	N Europe	M	60-65	35-40	MS	F	A	6.5	7.64	9.15	proband	affected
3291				F	30-35		MS						not proband	affected
3292				F	70-75								not proband	unaffected, blood-related
3293				M	35-40								not proband	unaffected, blood-related
3294	Vancouver	British Columbia	Mixed/Unknown	F	30-35	15-20	MS		B				proband	affected
3295				F									not proband	unaffected, blood-related
3296				M									not proband	unaffected, married-in
3297				M			MS						not proband	affected
3298	Vancouver	British Columbia	W Europe	F	45-50	20-25	MS	B	B3	7.5	8.71	9.85	proband	affected
3299				F									not proband	unaffected, married-in
3300				F									not proband	unaffected, blood-related
3301				F									not proband	unaffected, blood-related
3302				F			MS						not proband	affected
3303	Vancouver	British Columbia		M	50-55	40-45	MS						proband	affected
3304				M	50-55								not proband	unaffected, blood-related
3305				M	45-50								not proband	unaffected, blood-related
3306				F									not proband	unaffected, married-in
3307	Vancouver	British Columbia		M		40-45	MS	B					proband	affected
3308				M									not proband	unaffected, blood-related
3309				M									not proband	unaffected, blood-related
3310				F									not proband	unaffected, blood-related
3311				M			MS						not proband	affected
3312				M									not proband	unaffected, blood-related
3313	Vancouver	British Columbia		M		35-40	MS	A					proband	affected
3314				M									not proband	unaffected, blood-related
3315	Vancouver	British Columbia		F		40-45	MS	B					proband	affected
3316				M			MS						not proband	affected
3317	Vancouver	British Columbia		F	65-70		MS						proband	affected
3318				M									not proband	unaffected, married-in
3319				F	40-45								not proband	unaffected, blood-related
3320	Vancouver	British Columbia	Mixed/Unknown	F	40-45	30-35	MS	A	C_D	7.5	8.8	9.78	proband	affected
3321				F	60-65								not proband	unaffected, blood-related
3322				M	60-65								not proband	unaffected, blood-related
3323	Vancouver	British Columbia	Mixed/Unknown	F	65-70	40-45	MS	B	D	6	6.29	7.99	proband	affected
3324				F	55-60								not proband	unaffected, blood-related
3325				F	45-50								not proband	unaffected, blood-related
3326				M	40-45								not proband	unaffected, blood-related
3327	Vancouver	British Columbia	N Europe	F	50-55	35-40	MS	A	N	0	0.26	0.54	proband	affected
3328				F	55-60		MS						not proband	affected
3329				F	50-55		MS						not proband	affected
3330	Vancouver	British Columbia	Mixed/Unknown	F	50-55	30-35	MS	C	G	6.5	7.85	9.37	proband	affected
3331	Vancouver	British Columbia	Mixed/Unknown	M	30-35	25-30	MS	A	J	0	0.47	1.09	proband	affected
3332				M									not proband	unaffected, blood-related
3333				F	35-40		MS						not proband	affected
3334				F	50-55		MS						not proband	affected
3335				F									not proband	unaffected, blood-related
3336				F									not proband	unaffected, blood-related
3337				M									not proband	unaffected, married-in
3338				F									not proband	unaffected, blood-related
3339	Vancouver	British Columbia		F		25-30	MS	A					proband	affected
3340				F		30-35	MS	A					not proband	affected
3341	Vancouver	British Columbia	W Europe	F	70-75	40-45	MS	A	J_A				proband	affected
3342				F	30-35		MS						not proband	affected
3343				M									not proband	unaffected, blood-related
3344	Vancouver	British Columbia	N Europe	F	55-60	15-20	MS	B	B3	3.5	4.81	NA	proband	affected
3345				F	95-100								not proband	unaffected, blood-related
3346				F	60-65	25-30	MS	C					not proband	affected
3347				F									not proband	unaffected, blood-related
3348				M									not proband	unaffected, married-in
3349	Vancouver	British Columbia		M			MS						proband	affected
3350	Vancouver	British Columbia	Mixed/Unknown	F	50-55	25-30	MS	C	I	4	5.89	8.75	proband	affected
3351				F									not proband	unaffected, blood-related
3352				F									not proband	unaffected, blood-related
3353				F									not proband	unaffected, blood-related
3354				F									not proband	unaffected, blood-related
3355				F									not proband	unaffected, blood-related
3356	Vancouver	British Columbia		F		30-35	MS	AD					proband	affected
3357				M									not proband	unaffected, married-in
3358				F			MS						not proband	affected
3359				F			MS						not proband	affected
3360				F	75-80								not proband	unaffected, blood-related
3361				M	75-80								not proband	unaffected, blood-related
3362	Vancouver	British Columbia	Mixed/Unknown	M	50-55	20-25	MS	B	B2	6	7.59	9.5	proband	affected
3363				F	50-55	35-40	Possible MS						not proband	affected
3364				F	45-50								not proband	unaffected, blood-related
3365				F	45-50								not proband	unaffected, blood-related
3366				F	40-45	35-40	MS						not proband	affected
3367				F	35-40								not proband	unaffected, blood-related
3368	Vancouver	British Columbia	W Europe	M	60-65	45-50	MS	A	G_M	3.5	4.12	5.61	proband	affected
3369				F	65-70								not proband	unaffected, blood-related
3370				F									not proband	unaffected, blood-related
3371				F	80-85								not proband	unaffected, blood-related
3372	Vancouver	British Columbia	Mixed/Unknown	F	40-45	30-35	MS	A	B1	2.5	3.71	6.33	proband	affected
3373				F	45-50								not proband	unaffected, blood-related
3374				F	45-50	35-40	MS						not proband	affected
3375				M	80-85								not proband	unaffected, blood-related
3376				F	70-75								not proband	unaffected, married-in
3377	Vancouver	British Columbia	Mixed/Unknown	F	55-60	25-30	MS	A	B2	6	6.8	9.3	proband	affected
3378				M	50-55								not proband	unaffected, blood-related
3379				M	55-60		MS						not proband	affected
3380				F	80-85								not proband	unaffected, blood-related
3381	Vancouver	British Columbia	E Europe	M	40-45	25-30	MS	A	F_G	1.5	2.35	4.63	proband	affected
3382				F	65-70								not proband	unaffected, blood-related
3383				M	40-45								not proband	unaffected, blood-related
3384				F	40-45	40-45	MS						not proband	affected
3385				M	40-45								not proband	unaffected, blood-related
3386	Vancouver	British Columbia	Mixed/Unknown	M	40-45	35-40	MS	A	C_I	1.5	1.8	3.23	proband	affected
3387				M	35-40	30-35	MS						not proband	affected
3388				F	55-60								not proband	unaffected, blood-related
3389	Vancouver	British Columbia	Mixed/Unknown	F	35-40	25-30	MS	A	G	3.5	5.36	8.36	proband	affected
3390				F									not proband	unaffected, blood-related
3391				M									not proband	unaffected, blood-related
3392				M			MS						not proband	affected
3393				M									not proband	unaffected, blood-related
3394				F									not proband	unaffected, blood-related
3395				F									not proband	unaffected, blood-related
3396				M									not proband	unaffected, married-in
3397	Vancouver	British Columbia	N Europe	F	45-50	35-40	MS	A	O	0	0.34	0.61	proband	affected
3398				M	75-80								not proband	unaffected, blood-related
3399				F	75-80								not proband	unaffected, blood-related
3400				F	35-40								not proband	unaffected, blood-related
3401				M	55-60								not proband	unaffected, blood-related
3402				F									not proband	unaffected, blood-related
3403				M									not proband	unaffected, blood-related
3404			Europe	F		30-35	MS						proband	affected
3405			Mixed/Unknown	F	40-45								not proband	unaffected, blood-related
3406	Vancouver	British Columbia		M	40-45		MS						proband	affected
3407				F									not proband	unaffected, blood-related
3408				M									not proband	unaffected, married-in
3409	Vancouver	British Columbia		F		20-25	MS	A					proband	affected
3410				F			MS						not proband	affected
3411				M									not proband	unaffected, married-in
3412	Vancouver	British Columbia	W Europe	F	45-50	40-45	MS	A	G	2	1.83	3.52	proband	affected
3413				F	40-45								not proband	unaffected, blood-related
3414				F									not proband	unaffected, blood-related
3415				M									not proband	unaffected, blood-related
3416	Vancouver	British Columbia	S Europe	M	35-40	30-35	MS	A	N	1	1.11	2.5	proband	affected
3417				F									not proband	unaffected, blood-related
3418	Vancouver	British Columbia	N Europe	M	50-55	35-40	MS		O				proband	affected
3419				F	60-65								not proband	unaffected, blood-related
3420				M	45-50								not proband	unaffected, blood-related
3421				M	40-45		MS						not proband	affected
3422				M	35-40								not proband	unaffected, blood-related
3423	Vancouver	British Columbia	Mixed/Unknown	F	40-45	40-45	MS		O	1.5	1.3	2.67	proband	affected
3424				F	45-50								not proband	unaffected, blood-related
3425				F									not proband	unaffected, blood-related
3426				M									not proband	unaffected, married-in
3427	Vancouver	British Columbia	Mixed/Unknown	F	40-45	20-25	MS		O				proband	affected
3428				F	40-45								not proband	unaffected, blood-related
3429	Vancouver	British Columbia	S Europe	F	35-40	25-30	MS	A	G	1.5	2.31	4.67	proband	affected
3430				M									not proband	unaffected, blood-related
3431				F									not proband	unaffected, blood-related
3432				F	70-75								not proband	unaffected, blood-related
3433				M	75-80								not proband	unaffected, blood-related
3434	Vancouver	British Columbia	N Europe	M	25-30	25-30	MS	AH	A	0	0.47	1.09	proband	affected
3435				F	55-60								not proband	unaffected, blood-related
3436				M	55-60								not proband	unaffected, blood-related
3437				F	30-35								not proband	unaffected, blood-related
3438	Vancouver	British Columbia	Mixed/Unknown	M	35-40	30-35	MS	C	I	5	6.27	8.31	proband	affected
3439				F	55-60								not proband	unaffected, blood-related
3440	Vancouver	British Columbia	Mixed/Unknown	F	50-55	35-40	MS	A	G	2	2.85	4.41	proband	affected
3441				F									not proband	unaffected, blood-related
3442				M									not proband	unaffected, blood-related
3443				M	45-50								not proband	unaffected, blood-related
3444	Vancouver	British Columbia	Mixed/Unknown	F	35-40	20-25	MS	A	N	1	1.48	3.53	proband	affected
3445				M	25-30								not proband	unaffected, blood-related
3446				M	50-55								not proband	unaffected, blood-related
3447				F	65-70								not proband	unaffected, blood-related
3448	Vancouver	British Columbia	Mixed/Unknown	F	45-50	40-45	MS	AJ		3	3.44	5.21	proband	affected
3449				M	50-55								not proband	unaffected, blood-related
3450				M	45-50	35-40	MS	A					not proband	affected
3451				M	60-65	20-25	MS						not proband	affected
3452				F	75-80								not proband	unaffected, married-in
3453				M	70-75								not proband	unaffected, blood-related
3454			N Europe	M	55-60	50-55		A	O				not proband	unaffected, blood-related
3455				F	55-60								not proband	unaffected, blood-related
3456				M	85-90								not proband	unaffected, blood-related
3457				F	80-85								not proband	unaffected, blood-related
3458	Vancouver	British Columbia	N Europe	F	45-50	40-45	MS	A	G	2.5	2.84	4.76	proband	affected
3459				F									not proband	unaffected, blood-related
3460				M									not proband	unaffected, blood-related
3461	Vancouver	British Columbia		F			MS						proband	affected
3462				M									not proband	unaffected, blood-related
3463				M									not proband	unaffected, blood-related
3464				F			MS						not proband	affected
3465				M									not proband	unaffected, blood-related
3466				F									not proband	unaffected, blood-related
3467				F									not proband	unaffected, blood-related
3468				M	20-25								not proband	unaffected, blood-related
3469				M	50-55								not proband	unaffected, blood-related
3470				F	50-55								not proband	unaffected, blood-related
3471	Vancouver	British Columbia	Mixed/Unknown	M	40-45	15-20	MS	A		1.5	2.22	5.75	proband	affected
3472				M	70-75								not proband	unaffected, blood-related
3473				F	70-75								not proband	unaffected, blood-related
3474	Vancouver	British Columbia	N Europe	F	30-35	30-35	MS	A	F				proband	affected
3475				F	30-35								not proband	unaffected, blood-related
3476				F									not proband	unaffected, blood-related
3477				M									not proband	unaffected, blood-related
3478	Vancouver	British Columbia	Europe	M	30-35	20-25	MS		G_M	2	3.13	6.33	proband	affected
3479				M	25-30								not proband	unaffected, blood-related
3480				F									not proband	unaffected, blood-related
3481				M									not proband	unaffected, blood-related
3482	Vancouver	British Columbia	Mixed/Unknown	M	55-60	25-30	MS		M				proband	affected
3483				F	40-45	35-40	MS						not proband	affected
3484				F									not proband	unaffected, blood-related
3485				M									not proband	unaffected, married-in
3486	Vancouver	British Columbia	Mixed/Unknown	F	70-75	50-55	MS		I				proband	affected
3487				M									not proband	unaffected, blood-related
3488				M									not proband	unaffected, blood-related
3489				M									not proband	unaffected, blood-related
3490				F									not proband	unaffected, blood-related
3491				M									not proband	unaffected, blood-related
3492				M									not proband	unaffected, married-in
3493				M	50-55	30-35	MS						not proband	affected
3494				F									not proband	unaffected, blood-related
3495				F									not proband	unaffected, blood-related
3496	Vancouver	British Columbia	S Asia	F	60-65	20-25	MS	B	N	5.5	7.11	9.28	proband	affected
3497	Vancouver	British Columbia	Mixed/Unknown	F	35-40	35-40	MS	A	O	2.5	3.76	5.87	proband	affected
3498				M	70-75								not proband	unaffected, blood-related
3499				F	65-70								not proband	unaffected, blood-related
3500				F	35-40								not proband	unaffected, blood-related
3501				F	80-85								not proband	unaffected, blood-related
3502				M	80-85								not proband	unaffected, married-in
3503				F	55-60								not proband	unaffected, blood-related
3504				F	50-55								not proband	unaffected, blood-related
3505				F	55-60		MS						not proband	affected
3506	Winnipeg	Manitoba	W Europe	F	35-40	15-20	MS	B	I	8	8.74	NA	proband	affected
3507				M	55-60								not proband	unaffected, blood-related
3508				F	45-50	45-50	MS						not proband	affected
3509	Winnipeg	Manitoba	Mixed/Unknown	M	35-40	25-30	MS	C	C	4.5	6.22	8.97	proband	affected
3510				F	55-60								not proband	unaffected, married-in
3511				M	50-55								not proband	unaffected, blood-related
3512				F	45-50								not proband	unaffected, blood-related
3513	Winnipeg	Manitoba	N Europe	F	40-45	25-30	MS	A	B	2	3.07	5.68	proband	affected
3514				M	40-45								not proband	unaffected, blood-related
3515				F	25-30		MS						not proband	affected
3516				F	20-25	20-25	MS						not proband	affected
3517				M	50-55								not proband	unaffected, married-in
3518				F	55-60								not proband	unaffected, blood-related
3519				F	40-45		MS						not proband	affected
3520	Winnipeg	Manitoba	E Europe	F	45-50	40-45	MS	A	A	1	0.56	1.39	proband	affected
3521				F	75-80								not proband	unaffected, blood-related
3522				F	75-80								not proband	unaffected, blood-related
3523				M	75-80								not proband	unaffected, married-in
3524	Winnipeg	Manitoba	Mixed/Unknown	M	60-65	35-40	MS	C	L	7.5	9.1	9.59	proband	affected
3525				M	60-65								not proband	unaffected, blood-related
3526	Winnipeg	Manitoba	E Europe	F	35-40	30-35	MS	A	G_O	0	0.42	0.72	proband	affected
3527				F	35-40								not proband	unaffected, blood-related
3528	Winnipeg	Manitoba	Mixed/Unknown	M	40-45	25-30	MS	A	D				proband	affected
3529				F	70-75								not proband	unaffected, blood-related
3530				F	65-70	20-25	MS						not proband	affected
3531				M	30-35								not proband	unaffected, blood-related
3532	Winnipeg	Manitoba	Europe	M	30-35	25-30	MS	A	G	0	0.48	1.01	proband	affected
3533				F									not proband	unaffected, blood-related
3534	Winnipeg	Manitoba		F		25-30	MS	A					proband	affected
3535	Winnipeg	Manitoba	Mixed/Unknown	F	50-55	10-15	MS	F					proband	affected
3536	Winnipeg	Manitoba		F		20-25	MS	A					proband	affected
3537				M									not proband	unaffected, blood-related
3538				F									not proband	unaffected, blood-related
3539				F									not proband	unaffected, married-in
3540				M									not proband	unaffected, blood-related
3541	Winnipeg	Manitoba	N Europe	F	25-30	20-25	MS	A	F				proband	affected
3542				F	10-15								not proband	unaffected, blood-related
3543				F	55-60		MS						not proband	affected
3544				F	15-20								not proband	unaffected, blood-related
3545	Winnipeg	Manitoba		F		40-45	MS	F					proband	affected
3546				F									not proband	unaffected, blood-related
3547				F									not proband	unaffected, blood-related
3548	Winnipeg	Manitoba	Mixed/Unknown	F	55-60	25-30	MS	F	B1_G				proband	affected
3549				F	35-40								not proband	unaffected, blood-related
3550				M	45-50								not proband	unaffected, blood-related
3551	Winnipeg	Manitoba	Mixed/Unknown	M	45-50	40-45	MS	F	F				proband	affected
3552	Winnipeg	Manitoba	Mixed/Unknown	F	45-50	40-45	MS	A	L_A	2.5	2.61	4.55	proband	affected
3553				F	70-75	20-25	MS	F					not proband	affected
3554				F	70-75								not proband	unaffected, married-in
3555	Winnipeg	Manitoba	Mixed/Unknown	F	40-45	30-35	MS	A	K				proband	affected
3556	Winnipeg	Manitoba	E Europe	F	60-65	35-40	MS	A	C				proband	affected
3557				F	55-60								not proband	unaffected, blood-related
3558				F	70-75		MS	F					not proband	affected
3559				F	60-65	30-35	MS	A					not proband	affected
3560				F	60-65								not proband	unaffected, blood-related
3561	Winnipeg	Manitoba	E Europe	F	50-55	40-45	MS	A	B2				proband	affected
3562	Winnipeg	Manitoba	W Europe	F	45-50		MS	A					proband	affected
3563				F	75-80		MS						not proband	affected
3564				M	65-70								not proband	unaffected, blood-related
3565				F	60-65								not proband	unaffected, blood-related
3566				F	75-80								not proband	unaffected, blood-related
3567				M	80-85								not proband	unaffected, married-in
3568				M	50-55								not proband	unaffected, blood-related
3569				F	70-75								not proband	unaffected, blood-related
3570				M	75-80								not proband	unaffected, blood-related
3571				F	50-55								not proband	unaffected, blood-related
3572	Winnipeg	Manitoba		F	45-50		MS						proband	affected
3573				M									not proband	unaffected, blood-related
3574				F									not proband	unaffected, blood-related
3575				F									not proband	unaffected, blood-related
3576				F									not proband	unaffected, blood-related
3577				F									not proband	unaffected, blood-related
3578	Winnipeg	Manitoba		M		25-30	MS	A					proband	affected
3579				F			MS						not proband	affected
3580				F									not proband	unaffected, blood-related
3581				M									not proband	unaffected, blood-related
3582				F									not proband	unaffected, married-in
3583				M									not proband	unaffected, blood-related
3584				F									not proband	unaffected, blood-related
3585	Winnipeg	Manitoba	Mixed/Unknown	M	50-55	45-50	MS	F	F_O				proband	affected
3586				M	55-60								not proband	unaffected, blood-related
3587				M	55-60								not proband	unaffected, blood-related
3588	Winnipeg	Manitoba	N Europe	F	50-55	35-40	MS	F	A				proband	affected
3589				F	80-85								not proband	unaffected, blood-related
3590	Winnipeg	Manitoba		F		40-45	MS	A					proband	affected
3591				F		20-25	MS	A					not proband	affected
3592				F									not proband	unaffected, blood-related
3593	Winnipeg	Manitoba	Mixed/Unknown	F	45-50	25-30	MS	A	I_J_C				proband	affected
3594				F	50-55	30-35	MS	A					not proband	affected
3595	Winnipeg	Manitoba		F		40-45	MS	A					proband	affected
3596				F									not proband	unaffected, blood-related
3597				F		40-45	MS						not proband	affected
3598				F									not proband	unaffected, blood-related
3599				F									not proband	unaffected, blood-related
3600				M									not proband	unaffected, blood-related
3601	Winnipeg	Manitoba	Mixed/Unknown	F	35-40	15-20	MS	A	A				proband	affected
3602	Winnipeg	Manitoba	Mixed/Unknown	F	45-50	35-40	MS	A	B2				proband	affected
3603				M									not proband	unaffected, blood-related
3604				F									not proband	unaffected, married-in
3605	Winnipeg	Manitoba	Mixed/Unknown	F	65-70	50-55	MS	F	G	3.5	4.72	4.72	proband	affected
3606				F	60-65								not proband	unaffected, blood-related
3607				F	55-60								not proband	unaffected, blood-related
3608	Winnipeg	Manitoba		F		20-25	MS	F					proband	affected
3609				F									not proband	unaffected, blood-related
3610				F		40-45	MS	E					not proband	affected
3611				F									not proband	unaffected, blood-related
3612				M									not proband	unaffected, blood-related
3613	Winnipeg	Manitoba	Mixed/Unknown	F	45-50	20-25	MS						proband	affected
3614				F	45-50								not proband	unaffected, blood-related
3615	Winnipeg	Manitoba	Mixed/Unknown	F	55-60	20-25	MS	F	B2_O				proband	affected
3616				M	40-45								not proband	unaffected, blood-related
3617				F	70-75								not proband	unaffected, blood-related
3618				M	50-55								not proband	unaffected, blood-related
3619				F	35-40		MS						not proband	affected
3620				M	55-60								not proband	unaffected, blood-related
3621	Winnipeg	Manitoba	Mixed/Unknown	F	55-60	30-35	MS	A	F	9	9.8	9.95	proband	affected
3622	Vancouver	British Columbia	Europe	M	50-55		MS						proband	affected
3623				F	70-75								not proband	unaffected, blood-related
3624				M									not proband	unaffected, blood-related
3625				F	40-45								not proband	unaffected, blood-related
3626				F	65-70								not proband	unaffected, married-in
3627				F									not proband	unaffected, blood-related
3628				M			MS						not proband	affected
3629				M									not proband	unaffected, blood-related
3630	Winnipeg	Manitoba	Mixed/Unknown	F	40-45	15-20	MS	A	O	4	5.24	NA	proband	affected
3631				F	35-40								not proband	unaffected, blood-related
3632				M	35-40								not proband	unaffected, blood-related
3633	Winnipeg	Manitoba	Europe	F	55-60	35-40	MS	A	F	7	8.44	9.56	proband	affected
3634				F									not proband	unaffected, blood-related
3635				F									not proband	unaffected, blood-related
3636				M									not proband	unaffected, married-in
3637				M	15-20		MS						not proband	affected
3638	Winnipeg	Manitoba	Mixed/Unknown	F	30-35	20-25	MS	FH	A				proband	affected
3639				M									not proband	unaffected, blood-related
3640				F	50-55								not proband	unaffected, blood-related
3641	Winnipeg	Manitoba	Mixed/Unknown	M	50-55		MS						proband	affected
3642				M			MS						not proband	affected
3643				F									not proband	unaffected, blood-related
3644				M									not proband	unaffected, blood-related
3645				M									not proband	unaffected, blood-related
3646				F									not proband	unaffected, blood-related
3647				M									not proband	unaffected, blood-related
3648				F									not proband	unaffected, blood-related
3649				M									not proband	unaffected, blood-related
3650				M									not proband	unaffected, blood-related
3651	Victoria	British Columbia	Europe	F	70-75	30-35	MS	AD	G_F	1	1.11	2.5	proband	affected
3652				F	50-55	40-45	MS						not proband	affected
3653				F	75-80								not proband	unaffected, blood-related
3654				F	75-80								not proband	unaffected, blood-related
3655	Quebec City	Quebec	W Europe	M	45-50	25-30	MS	A	H	3.5	4.88	8.27	proband	affected
3656				F	40-45								not proband	unaffected, blood-related
3657				F	45-50	15-20	MS	B					not proband	affected
3658				M									not proband	unaffected, married-in
3659				M	70-75								not proband	unaffected, blood-related
3660				F	65-70								not proband	unaffected, blood-related
3661				M	80-85								not proband	unaffected, blood-related
3662				F	50-55		MS						not proband	affected
3663	Quebec City	Quebec	W Europe	F	75-80	25-30	MS	C	J_O	3.5	5.82	8.45	proband	affected
3664				F	60-65								not proband	unaffected, blood-related
3665				M	60-65								not proband	unaffected, blood-related
3666				F	55-60								not proband	unaffected, blood-related
3667				F									not proband	unaffected, married-in
3668	Victoria	British Columbia	N Europe	M	35-40	25-30	MS	A	O_J	2.5	3.88	6.81	proband	affected
3669				M	55-60								not proband	unaffected, blood-related
3670				F	60-65								not proband	unaffected, blood-related
3671				F									not proband	unaffected, blood-related
3672				F									not proband	unaffected, blood-related
3673				M		40-45	MS						not proband	affected
3674				M									not proband	unaffected, blood-related
3675				F									not proband	unaffected, blood-related
3676				F									not proband	unaffected, blood-related
3677				F									not proband	unaffected, blood-related
3678	Quebec City	Quebec		F		50-55	MS	A					proband	affected
3679				M									not proband	unaffected, blood-related
3680				M									not proband	unaffected, blood-related
3681				M									not proband	unaffected, blood-related
3682				M									not proband	unaffected, blood-related
3683				F			MS						not proband	affected
3684				F									not proband	unaffected, blood-related
3685				F									not proband	unaffected, blood-related
3686	Quebec City	Quebec	W Europe	F	35-40	25-30	MS	A	O_G_D	2	3.33	6.09	proband	affected
3687				F	60-65	25-30	MS						not proband	affected
3688				M	70-75								not proband	unaffected, married-in
3689				M	35-40								not proband	unaffected, blood-related
3690				M	30-35								not proband	unaffected, blood-related
3691				F	30-35	25-30	MS						not proband	affected
3692				F	25-30								not proband	unaffected, blood-related
3693	Quebec City	Quebec	North American Ingenious	M	25-30	25-30	MS	A	C	2.5	4.36	7.23	proband	affected
3694				M	60-65								not proband	unaffected, blood-related
3695	Quebec City	Quebec	W Europe	F	60-65	40-45	MS	C	O_B1	8	9.33	9.7	proband	affected
3696				F	55-60								not proband	unaffected, blood-related
3697				F	50-55								not proband	unaffected, blood-related
3698				F	40-45		MS						not proband	affected
3699				F	80-85								not proband	unaffected, blood-related
3700				F	45-50								not proband	unaffected, blood-related
3701				F	65-70								not proband	unaffected, blood-related
3702				M	65-70								not proband	unaffected, blood-related
3703				F	60-65								not proband	unaffected, blood-related
3704	Quebec City	Quebec	W Europe	F	35-40	25-30	MS	A	A	2	3.33	5.98	proband	affected
3705				M	35-40								not proband	unaffected, blood-related
3706				F	40-45								not proband	unaffected, blood-related
3707				F	30-35	20-25	MS	A					not proband	affected
3708				M	55-60	25-30	MS	C					not proband	affected
3709	Quebec City	Quebec	W Europe	M	40-45	30-35	MS	A	J_M	2	2.88	4.88	proband	affected
3710				M	40-45	35-40	MS	A					not proband	affected
3711				M									not proband	unaffected, married-in
3712				F	45-50								not proband	unaffected, blood-related
3713	Quebec City	Quebec		F		40-45	MS						proband	affected
3714				F	50-55								not proband	unaffected, blood-related
3715				M			MS						not proband	affected
3716				F									not proband	unaffected, blood-related
3717				F									not proband	unaffected, blood-related
3718				F	70-75								not proband	unaffected, blood-related
3719				M	70-75								not proband	unaffected, blood-related
3720				F	45-50	20-25	MS	B					not proband	affected
3721	Quebec City	Quebec	W Europe	F	45-50		MS						proband	affected
3722				F									not proband	unaffected, blood-related
3723	Quebec City	Quebec		F		40-45	MS	C					proband	affected
3724	Quebec City	Quebec	W Europe	M	35-40		MS						proband	affected
3725				M									not proband	unaffected, married-in
3726				F	20-25	20-25	MS	A					not proband	affected
3727				F									not proband	unaffected, blood-related
3728				F									not proband	unaffected, blood-related
3729				M	75-80								not proband	unaffected, married-in
3730				F	55-60								not proband	unaffected, blood-related
3731				F	50-55								not proband	unaffected, blood-related
3732				F	50-55	45-50	MS	A					not proband	affected
3733				M	45-50								not proband	unaffected, blood-related
3734				F	40-45	45-50	MS						not proband	affected
3735				F	40-45								not proband	unaffected, blood-related
3736				M	85-90								not proband	unaffected, blood-related
3737				M	55-60	45-50	MS	D					not proband	affected
3738				M	50-55								not proband	unaffected, blood-related
3739				M	45-50								not proband	unaffected, blood-related
3740	Quebec City	Quebec	W Europe	F	45-50	30-35	MS	C	G	6.5	7.72	9.51	proband	affected
3741				M	40-45								not proband	unaffected, blood-related
3742				F	40-45								not proband	unaffected, blood-related
3743	Quebec City	Quebec	W Europe	F	40-45	30-35	MS	C	L	5	6.24	8.45	proband	affected
3744				M	50-55								not proband	unaffected, blood-related
3745	Quebec City	Quebec	W Europe	M	50-55	40-45	MS	A	H	1.5	1.16	2.49	proband	affected
3746				M	60-65								not proband	unaffected, blood-related
3747	Quebec City	Quebec	W Europe	F	40-45	35-40	MS	A	G	1	1.05	2.08	proband	affected
3748				F	55-60		MS						not proband	affected
3749				F	50-55								not proband	unaffected, blood-related
3750				M	45-50								not proband	unaffected, blood-related
3751				F	40-45								not proband	unaffected, blood-related
3752				F	60-65								not proband	unaffected, blood-related
3753				M	60-65								not proband	unaffected, blood-related
3754				F	50-55	40-45	MS	B					not proband	affected
3755				F	50-55								not proband	unaffected, blood-related
3756				F	40-45								not proband	unaffected, blood-related
3757	Quebec City	Quebec	W Europe	F	45-50	25-30	MS	B	D_J_L	7.5	8.72	9.82	proband	affected
3758				M	45-50								not proband	unaffected, blood-related
3759				F	35-40								not proband	unaffected, blood-related
3760				M	75-80								not proband	unaffected, blood-related
3761				F	70-75								not proband	unaffected, blood-related
3762				F	75-80								not proband	unaffected, blood-related
3763				F	40-45								not proband	unaffected, blood-related
3764				F	40-45								not proband	unaffected, blood-related
3765				F	35-40								not proband	unaffected, blood-related
3766	Quebec City	Quebec	W Europe	M	35-40	20-25	MS	C	D_J	9.5	9.84	9.97	proband	affected
3767				F	70-75		MS						not proband	affected
3768				F	65-70								not proband	unaffected, blood-related
3769				M	35-40	20-25	MS	A					not proband	affected
3770	Quebec City	Quebec	W Europe	F	35-40	30-35	MS	A	B2	3.5	4.93	7.66	proband	affected
3771				F	70-75								not proband	unaffected, blood-related
3772				M									not proband	unaffected, married-in
3773				F	80-85								not proband	unaffected, blood-related
3774				M	75-80								not proband	unaffected, married-in
3775				M	85-90								not proband	unaffected, blood-related
3776				F	65-70	45-50	MS	B					not proband	affected
3777				M	65-70								not proband	unaffected, blood-related
3778				F	60-65								not proband	unaffected, blood-related
3779				F	60-65								not proband	unaffected, blood-related
3780				M	60-65								not proband	unaffected, blood-related
3781	Quebec City	Quebec	W Europe	M	55-60	50-55	MS	C	G	3.5	4.72	4.72	proband	affected
3782				F	75-80								not proband	unaffected, blood-related
3783				M	50-55								not proband	unaffected, blood-related
3784				F	45-50								not proband	unaffected, blood-related
3785				F									not proband	unaffected, blood-related
3786				F	60-65	40-45	MS	CD					not proband	affected
3787				M									not proband	unaffected, blood-related
3788				M									not proband	unaffected, blood-related
3789				M	45-50								not proband	unaffected, blood-related
3790				F	45-50								not proband	unaffected, blood-related
3791	Quebec City	Quebec	W Europe	M	45-50	30-35	MS	A	O	3.5	4.84	7.99	proband	affected
3792				M	40-45								not proband	unaffected, blood-related
3793				F	35-40								not proband	unaffected, blood-related
3794				M			MS						not proband	affected
3795				M									not proband	unaffected, blood-related
3796				F	50-55	45-50	MS	E					not proband	affected
3797				F	70-75								not proband	unaffected, blood-related
3798				M	40-45								not proband	unaffected, blood-related
3799	Quebec City	Quebec	W Europe	M	40-45	25-30	MS	B	O_D	1	1.47	3.04	proband	affected
3800				M	30-35								not proband	unaffected, blood-related
3801				F	65-70								not proband	unaffected, blood-related
3802				M									not proband	unaffected, married-in
3803				F	45-50								not proband	unaffected, blood-related
3804				M	45-50								not proband	unaffected, blood-related
3805				F	40-45		MS						not proband	affected
3806				M	40-45								not proband	unaffected, blood-related
3807	Quebec City	Quebec	W Europe	F	20-25	15-20	MS	A	G	2	3.14	6.71	proband	affected
3808				F	45-50								not proband	unaffected, married-in
3809				M	45-50								not proband	unaffected, blood-related
3810				F	55-60								not proband	unaffected, blood-related
3811				F	50-55								not proband	unaffected, blood-related
3812				M	65-70								not proband	unaffected, blood-related
3813				F	65-70								not proband	unaffected, blood-related
3814				F	50-55								not proband	unaffected, blood-related
3815	Quebec City	Quebec	W Europe	F	50-55		MS						proband	affected
3816				M	45-50								not proband	unaffected, blood-related
3817				F	40-45		MS						not proband	affected
3818				F	75-80								not proband	unaffected, blood-related
3819	Montreal	Quebec	Mixed/Unknown	F	30-35	20-25	MS	A	E_B2_O	2	2.98	6.31	proband	affected
3820				F	70-75								not proband	unaffected, blood-related
3821	Quebec City	Quebec	W Europe	M	60-65	25-30	MS	C	D_I	7.5	8.72	9.82	proband	affected
3822				F	65-70								not proband	unaffected, blood-related
3823				M									not proband	unaffected, married-in
3824				F	40-45	40-45	MS	A					not proband	affected
3825				F	35-40	30-35	MS	A					not proband	affected
3826				M									not proband	unaffected, blood-related
3827				F									not proband	unaffected, blood-related
3828				F									not proband	unaffected, blood-related
3829				M	75-80								not proband	unaffected, blood-related
3830				F	75-80								not proband	unaffected, blood-related
3831				F	70-75								not proband	unaffected, blood-related
3832	Vancouver	British Columbia	Mixed/Unknown	M	25-30		MS						proband	affected
3833				M	65-70								not proband	unaffected, blood-related
3834				F	65-70								not proband	unaffected, blood-related
3835				F	35-40		MS						not proband	affected
3836				F	35-40		MS						not proband	affected
3837				M	60-65								not proband	unaffected, blood-related
3838				F	55-60								not proband	unaffected, blood-related
3839				F	35-40								not proband	unaffected, blood-related
3840	Vancouver	British Columbia	S Asia	F	35-40	15-20	MS	F	A_F	5	6.4	9.13	proband	affected
3841				F		25-30	MS	A					not proband	affected
3842				F									not proband	unaffected, blood-related
3843	Calgary	Alberta	Mixed/Unknown	F		25-30	MS	A		2	3.3	5.94	proband	affected
3844				F									not proband	unaffected, blood-related
3845	Calgary	Alberta	Mixed/Unknown	M		30-35	MS	C	F	6	6.95	9.05	proband	affected
3846				F	35-40								not proband	unaffected, blood-related
3847				F	45-50	10-15	MS						not proband	affected
3848				M	30-35	20-25	MS	A					not proband	affected
3849				M	25-30								not proband	unaffected, blood-related
3850				F	55-60		MS						not proband	affected
3851				M	70-75								not proband	unaffected, married-in
3852				F	65-70								not proband	unaffected, blood-related
3853	Edmonton	Alberta	Mixed/Unknown	F	60-65	50-55	MS	C	D_G				proband	affected
3854				M	60-65								not proband	unaffected, blood-related
3855				F									not proband	unaffected, married-in
3856				F	35-40	35-40	MS						not proband	affected
3857				M			MS						not proband	affected
3858				F									not proband	unaffected, blood-related
3859				F									not proband	unaffected, blood-related
3860	Edmonton	Alberta	E Europe	M	45-50	15-20	MS	C	G				proband	affected
3861				F	40-45	15-20	MS	A					not proband	affected
3862				F	65-70								not proband	unaffected, blood-related
3863				M	75-80								not proband	unaffected, blood-related
3864			Europe	F		30-35	MS	A		2.5	3.91	6.49	proband	affected
3865	Vancouver	British Columbia	Mixed/Unknown	F	30-35	25-30	MS		C	2	3.07	5.68	proband	affected
3866				F	55-60	50-55	MS	F					not proband	affected
3867				M	60-65								not proband	unaffected, married-in
3868				F	30-35								not proband	unaffected, blood-related
3869	Vancouver	British Columbia		F		25-30	MS	A					proband	affected
3870				M									not proband	unaffected, blood-related
3871				F									not proband	unaffected, blood-related
3872				F			MS						not proband	affected
3873	Vancouver	British Columbia	Mixed/Unknown	F	25-30	20-25	MS	AH	G	1.5	2.21	5.12	proband	affected
3874				M	55-60								not proband	unaffected, blood-related
3875				F	85-90								not proband	unaffected, blood-related
3876				F	30-35		MS						not proband	affected
3877				F	30-35								not proband	unaffected, blood-related
3878	Vancouver	British Columbia		F			MS						proband	affected
3879				M			MS						not proband	affected
3880				F									not proband	unaffected, blood-related
3881	Hamilton	Ontario	Europe	F	60-65	20-25	MS	C	B1	3	5.13	8.06	proband	affected
3882				M	75-80								not proband	unaffected, blood-related
3883	Edmonton	Alberta	Mixed/Unknown	F	40-45	30-35	MS	A	A_G_J				proband	affected
3884				F	40-45								not proband	unaffected, blood-related
3885	Hamilton	Ontario	N Europe	F	50-55	30-35	MS	C	C	3.5	4.93	7.66	proband	affected
3886				F	50-55								not proband	unaffected, blood-related
3887	Edmonton	Alberta	N Europe	F	50-55	25-30	MS	B	B3	7.5	8.72	9.82	proband	affected
3888				M	40-45								not proband	unaffected, blood-related
3889				F	40-45	30-35	MS	A					not proband	affected
3890				F	35-40								not proband	unaffected, blood-related
3891				F	80-85								not proband	unaffected, blood-related
3892				M									not proband	unaffected, blood-related
3893				M	45-50								not proband	unaffected, blood-related
3894				M	50-55								not proband	unaffected, blood-related
3895				M	50-55								not proband	unaffected, blood-related
3896				M	50-55								not proband	unaffected, blood-related
3897				M	50-55								not proband	unaffected, blood-related
3898				M	40-45	15-20	MS						not proband	affected
3899	Toronto	Ontario	W Asia	M	45-50	25-30	MS	B	B3	3.5	5.82	8.45	proband	affected
3900				F	35-40								not proband	unaffected, blood-related
3901				F	55-60	55-60	MS						not proband	affected
3902				F									not proband	unaffected, blood-related
3903				F	40-45		MS						not proband	affected
3904	Hamilton	Ontario	Mixed/Unknown	F	45-50	30-35	MS	A	G_O_L	6.5	7.84	9.41	proband	affected
3905				F									not proband	unaffected, married-in
3906				M	55-60								not proband	unaffected, blood-related
3907				M	65-70								not proband	unaffected, blood-related
3908				F	65-70								not proband	unaffected, married-in
3909				F	75-80								not proband	unaffected, blood-related
3910	London, ON	Ontario (ON)	Europe	F	70-75	45-50	MS	C	D	7	8.51	8.96	proband	affected
3912				F	40-45	25-30	MS						not proband	affected
3913				F	30-35	30-35	MS						not proband	affected
3914				F	40-45	25-30	MS	C		8	9.28	9.91	not proband	affected
3915				F	40-45	40-45	MS	C		5.5	5.48	7.63	not proband	affected
3916				M	80-85								not proband	unaffected, married-in
3917				M									not proband	unaffected, married-in
3918				M	40-45	40-45	MS	F					not proband	affected
3919				F	35-40								not proband	unaffected, blood-related
3920				M	30-35								not proband	unaffected, blood-related
3921	London, ON	Ontario (ON)	Mixed/Unknown	M	50-55	40-45	MS	C	D	5.5	5.83	7.85	proband	affected
3922				M	50-55								not proband	unaffected, blood-related
3923				F	45-50								not proband	unaffected, blood-related
3924				F	40-45	20-25	MS						not proband	affected
3925				F									not proband	unaffected, married-in
3926				F	70-75								not proband	unaffected, married-in
3927				M	65-70								not proband	unaffected, blood-related
3928	Hamilton	Ontario	Mixed/Unknown	F	40-45	30-35	MS	C	G	6.5	7.72	9.51	proband	affected
3929				F	70-75		MS						not proband	affected
3930	Hamilton	Ontario	Mixed/Unknown	M	30-35	25-30	MS	A	O	5.5	7.02	9.27	proband	affected
3931				F	60-65								not proband	unaffected, married-in
3932				M	60-65								not proband	unaffected, blood-related
3933				M	50-55								not proband	unaffected, blood-related
3934	Hamilton	Ontario	Mixed/Unknown	M	45-50	30-35	MS	A	G	3	4.48	7.25	proband	affected
3935				F	40-45								not proband	unaffected, blood-related
3936				F	40-45	30-35	MS						not proband	affected
3937				F	65-70		MS						not proband	affected
3938				M	70-75								not proband	unaffected, married-in
3939	Edmonton	Alberta	E Europe	F	65-70	40-45	MS	C	G				proband	affected
3940				F	50-55	25-30	MS						not proband	affected
3941				M									not proband	unaffected, married-in
3942				F	70-75								not proband	unaffected, blood-related
3943				M	65-70								not proband	unaffected, blood-related
3944				F	35-40	35-40	MS	A					not proband	affected
3945	Hamilton	Ontario	Mixed/Unknown	M	45-50	30-35	MS	A	B3	5	6.24	8.45	proband	affected
3946	Hamilton	Ontario	Europe	F	40-45	25-30	MS	A	F_G	2	3.3	5.94	proband	affected
3947				F	50-55	40-45	MS						not proband	affected
3948				F	45-50								not proband	unaffected, blood-related
3949				F	70-75								not proband	unaffected, married-in
3950				M	70-75								not proband	unaffected, blood-related
3951				F	75-80								not proband	unaffected, blood-related
3952				F	70-75		MS						not proband	affected
3953	Hamilton	Ontario	N Europe	F	55-60	35-40	MS	A	B1	3	4.12	6.08	proband	affected
3954				M	50-55								not proband	unaffected, blood-related
3955				M	50-55								not proband	unaffected, blood-related
3956				F	75-80								not proband	unaffected, blood-related
3957				M									not proband	unaffected, blood-related
3958	Hamilton	Ontario		F		30-35	MS	A					proband	affected
3959				F									not proband	unaffected, blood-related
3960				M									not proband	unaffected, blood-related
3961				F			MS						not proband	affected
3962				F									not proband	unaffected, blood-related
3963				F	35-40		Possible MS						not proband	affected
3964	Hamilton	Ontario	N Europe	F	35-40	20-25	MS	A	G	2	3.22	6.12	proband	affected
3965				M	25-30								not proband	unaffected, blood-related
3966				F	20-25								not proband	unaffected, blood-related
3967				F	55-60								not proband	unaffected, married-in
3968				M	60-65	50-55	MS						not proband	affected
3969	Hamilton	Ontario	N Europe	M	65-70	40-45	MS	C	D	6	6.49	8.06	proband	affected
3970				M	60-65								not proband	unaffected, blood-related
3971				M	60-65								not proband	unaffected, blood-related
3972				F	55-60		MS						not proband	affected
3973	Edmonton	Alberta	W Europe	M	80-85	15-20	MS	A	G				proband	affected
3974				M	55-60	30-35	MS	D					not proband	affected
3975				F	55-60								not proband	unaffected, blood-related
3976				F	50-55		MS						not proband	affected
3977				M	45-50								not proband	unaffected, blood-related
3978				F	80-85								not proband	unaffected, blood-related
3979				M	75-80	30-35	MS						not proband	affected
3980				F	70-75								not proband	unaffected, blood-related
3981	London, ON	Ontario (ON)	Mixed/Unknown	F	45-50	20-25	MS	C	I	3	5.13	8.06	proband	affected
3982				F	25-30	25-30	MS						not proband	affected
3983				M									not proband	unaffected, married-in
3984	Hamilton	Ontario	Europe	F	35-40	15-20	MS	A	G	2	2.93	NA	proband	affected
3985				M	40-45		MS						not proband	affected
3986				F	55-60								not proband	unaffected, blood-related
3987				M	55-60								not proband	unaffected, blood-related
3988	Hamilton	Ontario	Mixed/Unknown	F	60-65	40-45	MS	C	G_I	6.5	7.55	8.79	proband	affected
3989				F	60-65								not proband	unaffected, blood-related
3990				F	40-45	35-40	MS	A					not proband	affected
3991	Hamilton	Ontario	Europe	F	45-50	25-30	MS	D	G	2.5	3.86	6.96	proband	affected
3992				F	60-65		MS						not proband	affected
3993				M	65-70								not proband	unaffected, married-in
3994	Hamilton	Ontario	Europe	M	40-45	35-40	MS	A	B2	1	0.84	1.81	proband	affected
3995				F	50-55								not proband	unaffected, blood-related
3996				M	45-50	40-45	MS	A					not proband	affected
3997	Edmonton	Alberta	Mixed/Unknown	F	40-45	35-40	MS	AD	G				proband	affected
3998				F	70-75								not proband	unaffected, blood-related
3999				M	80-85								not proband	unaffected, blood-related
4000				F	40-45		MS						not proband	affected
4001				M									not proband	unaffected, blood-related
4002				F	70-75								not proband	unaffected, blood-related
4003	Hamilton	Ontario	Mixed/Unknown	F	65-70	30-35	MS	C	A_C_D	9	9.68	9.95	proband	affected
4004	Hamilton	Ontario	Europe	F	60-65	45-50	MS	C	D	6	6.79	7.43	proband	affected
4005				F									not proband	unaffected, blood-related
4006				F	45-50								not proband	unaffected, blood-related
4007	Hamilton	Ontario	Mixed/Unknown	F	45-50	25-30	MS	C	A_M_N	6.5	8.06	9.7	proband	affected
4008				F	35-40	20-25	MS	A					not proband	affected
4009				F	75-80								not proband	unaffected, blood-related
4010	Hamilton	Ontario	Mixed/Unknown	F	60-65	40-45	MS	B	G	4	4.9	6.84	proband	affected
4011				F	60-65	30-35	MS						not proband	affected
4012				F	55-60								not proband	unaffected, blood-related
4013				M	30-35								not proband	unaffected, blood-related
4014	London, ON	Ontario (ON)		F	35-40		MS						proband	affected
4015				F	30-35								not proband	unaffected, blood-related
4016				M	25-30	20-25	MS						not proband	affected
4017				F									not proband	unaffected, married-in
4018	Hamilton	Ontario	Europe	M	60-65	35-40	MS	A	N	1	1.05	2.08	proband	affected
4019				F	45-50								not proband	unaffected, blood-related
4020				M	45-50								not proband	unaffected, blood-related
4021				F	40-45	25-30	MS	A					not proband	affected
4022				F	50-55	20-25	MS						not proband	affected
4023	Hamilton	Ontario	Mixed/Unknown	F	25-30	20-25	MS	A	O_D	7.5	9	9.87	proband	affected
4024				F	55-60								not proband	unaffected, blood-related
4025				F	45-50								not proband	unaffected, blood-related
4026	Hamilton	Ontario	Mixed/Unknown	F	50-55	20-25	MS	B	B2_N_A	4	6.4	8.86	proband	affected
4027				M	75-80		MS						not proband	affected
4028				F	80-85								not proband	unaffected, blood-related
4029				F	60-65								not proband	unaffected, blood-related
4030				F	50-55	45-50	MS	B					not proband	affected
4031	Hamilton	Ontario	Mixed/Unknown	M	50-55	35-40	MS	C	G_H_J_M	7	8.73	9.39	proband	affected
4032				F	55-60	30-35	MS						not proband	affected
4033	Edmonton	Alberta	Europe	F	40-45	15-20	MS	D	B1	2	2.69	NA	proband	affected
4034				F	55-60								not proband	unaffected, blood-related
4035				M	60-65								not proband	unaffected, married-in
4036				F	80-85								not proband	unaffected, blood-related
4037				M	60-65								not proband	unaffected, blood-related
4038				F	35-40	30-35	MS						not proband	affected
4039				M	45-50								not proband	unaffected, blood-related
4040	Edmonton	Alberta	Mixed/Unknown	F	35-40	30-35	MS	A	L	0	0.37	0.88	proband	affected
4041				M	30-35								not proband	unaffected, blood-related
4042				F									not proband	unaffected, married-in
4043	Vancouver	British Columbia	Mixed/Unknown	M	60-65	55-60	MS	EI	D_G	4	3.52	4.51	proband	affected
4044				M	65-70								not proband	unaffected, blood-related
4045				M	55-60								not proband	unaffected, blood-related
4046				F	85-90								not proband	unaffected, married-in
4047	Vancouver	British Columbia	N Europe	F	35-40	30-35	MS	A	M	2	2.78	5.21	proband	affected
4048				M	35-40		Possible MS						not proband	affected
4049				F	70-75								not proband	unaffected, blood-related
4050				M	35-40		MS						not proband	affected
4051	Vancouver	British Columbia	Mixed/Unknown	F	55-60	50-55	MS						proband	affected
4052				F	55-60	45-50	MS						not proband	affected
4053	Vancouver	British Columbia	E Asia	F	25-30	20-25	MS	F	G	5.5	7.01	9.4	proband	affected
4054				M	50-55								not proband	unaffected, blood-related
4055				F	55-60								not proband	unaffected, blood-related
4056				F	25-30								not proband	unaffected, blood-related
4057				M	90-95								not proband	unaffected, blood-related
4058				F	55-60								not proband	unaffected, blood-related
4059				F	50-55								not proband	unaffected, blood-related
4060	Edmonton	Alberta	Mixed/Unknown	F	50-55	20-25	MS	A	A_G				proband	affected
4061				F	40-45	30-35	MS	A					not proband	affected
4062				F	45-50	30-35							not proband	unaffected, blood-related
4063				F	75-80								not proband	unaffected, married-in
4064	Vancouver	British Columbia	N Europe	F	50-55	30-35	MS	A	N	2	2.78	5.21	proband	affected
4065				M	45-50								not proband	unaffected, blood-related
4066				M	75-80								not proband	unaffected, blood-related
4067				M	70-75								not proband	unaffected, blood-related
4068				M	70-75								not proband	unaffected, blood-related
4069				M	50-55								not proband	unaffected, blood-related
4070				M	50-55								not proband	unaffected, blood-related
4071				F	40-45	40-45	MS						not proband	affected
4072				M	40-45								not proband	unaffected, blood-related
4073				M	75-80								not proband	unaffected, married-in
4074				F	75-80		MS						not proband	affected
4075				M	50-55	50-55	MS						not proband	affected
4076	Vancouver	British Columbia	N Europe	F	60-65	20-25	MS	B	J	6.5	7.79	9.66	proband	affected
4077				F									not proband	unaffected, blood-related
4078				F	65-70								not proband	unaffected, blood-related
4079				F	55-60								not proband	unaffected, blood-related
4080	Vancouver	British Columbia	S Asia	F	45-50	30-35	MS	A	N	2.5	3.83	5.93	proband	affected
4081			Europe	M		45-50	NMO	A	K	6.5	8	8.33	not proband	affected
4082				F	55-60								not proband	unaffected, blood-related
4083				M									not proband	unaffected, blood-related
4084	Vancouver	British Columbia	Europe	F			MS						proband	affected
4085				M									not proband	unaffected, blood-related
4086				F									not proband	unaffected, blood-related
4087	Vancouver	British Columbia	Mixed/Unknown	F	35-40	25-30	MS	A	G	2	3.33	5.98	proband	affected
4088				F	40-45		Possible MS						not proband	affected
4089				M	40-45								not proband	unaffected, blood-related
4090				M	40-45								not proband	unaffected, blood-related
4091				F	15-20								not proband	unaffected, blood-related
4092				M	20-25								not proband	unaffected, blood-related
4093				M	60-65								not proband	unaffected, blood-related
4094				F	60-65								not proband	unaffected, blood-related
4095	Vancouver	British Columbia	Europe	F	40-45	25-30	MS	A	B				proband	affected
4096				F	40-45								not proband	unaffected, blood-related
4097				M	40-45	35-40	MS	A					not proband	affected
4098				M	65-70								not proband	unaffected, blood-related
4099				F	65-70								not proband	unaffected, blood-related
4100	Vancouver	British Columbia	N Europe	F	35-40	20-25	MS		B_O				proband	affected
4101				M	45-50								not proband	unaffected, blood-related
4102				M	40-45		MS						not proband	affected
4103				M	65-70								not proband	unaffected, blood-related
4104	Vancouver	British Columbia	S Asia	M	45-50	35-40	MS	A	K_O	3.5	4.98	7.15	proband	affected
4105				F	45-50								not proband	unaffected, blood-related
4106	Vancouver	British Columbia	N Europe	F	50-55	45-50	MS	F	I	3	2.64	4.22	proband	affected
4107				F	50-55	45-50	MS	E					not proband	affected
4108				M	50-55								not proband	unaffected, blood-related
4109				M	50-55								not proband	unaffected, blood-related
4110				F	70-75								not proband	unaffected, blood-related
4111	Vancouver	British Columbia	Mixed/Unknown	F	50-55	45-50	MS	A		1.5	1.1	2.02	proband	affected
4112				M	55-60								not proband	unaffected, blood-related
4113				F	55-60								not proband	unaffected, blood-related
4114				F	50-55		MS						not proband	affected
4115	Vancouver	British Columbia	N Europe	F	40-45	35-40	MS	A	N	2	2.84	4.27	proband	affected
4116				F	65-70	45-50	MS						not proband	affected
4117				M	70-75								not proband	unaffected, blood-related
4118				F	65-70								not proband	unaffected, married-in
4119				F	40-45								not proband	unaffected, blood-related
4120	Vancouver	British Columbia	N Europe	M	40-45		MS	A					proband	affected
4121				F	45-50								not proband	unaffected, blood-related
4122				F	40-45								not proband	unaffected, blood-related
4123				M	35-40								not proband	unaffected, blood-related
4124				F	70-75								not proband	unaffected, blood-related
4125				F	70-75								not proband	unaffected, blood-related
4126				F	65-70								not proband	unaffected, blood-related
4127				M	70-75								not proband	unaffected, blood-related
4128				F	65-70		MS						not proband	affected
4129	Vancouver	British Columbia	N Europe	F	55-60	30-35	MS	A	O				proband	affected
4130				F	45-50	25-30	MS						not proband	affected
4131				M	60-65								not proband	unaffected, blood-related
4132	Vancouver	British Columbia	Mixed/Unknown	F	30-35		MS						proband	affected
4133				M	25-30								not proband	unaffected, blood-related
4134				F	60-65								not proband	unaffected, blood-related
4135				F	65-70		MS						not proband	affected
4136				M									not proband	unaffected, blood-related
4137				M	60-65								not proband	unaffected, blood-related
4138				F	60-65								not proband	unaffected, married-in
4139				F	30-35								not proband	unaffected, blood-related
4140	Vancouver	British Columbia	S Asia	M	45-50	40-45	MS	A	G	3	3.91	5.78	proband	affected
4141				F	65-70								not proband	unaffected, blood-related
4142	Vancouver	British Columbia	Mixed/Unknown	F	25-30	20-25	MS		O	1	1.39	3.85	proband	affected
4143				F	50-55								not proband	unaffected, blood-related
4144				M	55-60								not proband	unaffected, blood-related
4145				M	25-30								not proband	unaffected, blood-related
4146				F	50-55								not proband	unaffected, blood-related
4147				F	50-55	30-35	MS	A					not proband	affected
4148				F	45-50								not proband	unaffected, blood-related
4149				M	45-50								not proband	unaffected, blood-related
4150	Edmonton	Alberta	N Europe	M	50-55	25-30	MS	C	I				proband	affected
4151	Vancouver	British Columbia	N Europe	F	35-40	30-35	MS	A	J	2.5	3.83	5.93	proband	affected
4152				F	55-60	30-35	MS						not proband	affected
4153				F	55-60								not proband	unaffected, blood-related
4154				M	65-70								not proband	unaffected, married-in
4155				F	35-40								not proband	unaffected, blood-related
4156	Vancouver	British Columbia	Mixed/Unknown	M	35-40	25-30	MS	A	O_P	2	3.3	5.94	proband	affected
4157				F	40-45								not proband	unaffected, blood-related
4158	Vancouver	British Columbia	N Europe	M	40-45		MS						proband	affected
4159				F	20-25		MS						not proband	affected
4160				M	75-80								not proband	unaffected, blood-related
4161				F	55-60								not proband	unaffected, blood-related
4162				F	50-55		MS						not proband	affected
4163	Vancouver	British Columbia	Mixed/Unknown	F	35-40	30-35	MS	A	A_N	2	2.78	5.21	proband	affected
4164				F	60-65								not proband	unaffected, blood-related
4165				M	60-65								not proband	unaffected, blood-related
4166				F	30-35		MS						not proband	affected
4167				F	30-35	15-20	MS						not proband	affected
4168				M	65-70								not proband	unaffected, blood-related
4169	Edmonton	Alberta	Mixed/Unknown	F	40-45	20-25	MS	A	N_C	0	0.44	1.4	proband	affected
4170				F	85-90								not proband	unaffected, blood-related
4171				F									not proband	unaffected, married-in
4172				M	70-75								not proband	unaffected, married-in
4173	Vancouver	British Columbia	N Europe	F	55-60	45-50	MS	A		2	2	3.12	proband	affected
4174				F									not proband	unaffected, blood-related
4175				M	55-60								not proband	unaffected, blood-related
4176				F	60-65	35-40	MS						not proband	affected
4177				M	45-50	40-45	MS						not proband	affected
4178				M	70-75								not proband	unaffected, blood-related
4179	Edmonton	Alberta	E Europe	M	65-70	45-50	MS	A	F				proband	affected
4180				F	60-65								not proband	unaffected, blood-related
4181				F	80-85								not proband	unaffected, blood-related
4182				M									not proband	unaffected, blood-related
4183				F			MS						not proband	affected
4184				M	80-85								not proband	unaffected, blood-related
4185	Vancouver	British Columbia	N Europe	F	30-35	30-35	MS		K				proband	affected
4186				F	60-65		MS						not proband	affected
4187				M	55-60								not proband	unaffected, blood-related
4188				F									not proband	unaffected, blood-related
4189				F	80-85								not proband	unaffected, blood-related
4190				M	60-65								not proband	unaffected, blood-related
4191				M	55-60								not proband	unaffected, blood-related
4192				F	60-65								not proband	unaffected, blood-related
4193				M	60-65								not proband	unaffected, blood-related
4194				M	25-30								not proband	unaffected, blood-related
4195	Vancouver	British Columbia	Mixed/Unknown	F	35-40	25-30	MS	A	B1				proband	affected
4196				F	40-45								not proband	unaffected, blood-related
4197				F	40-45								not proband	unaffected, blood-related
4198				M	65-70		MS						not proband	affected
4199				M	60-65								not proband	unaffected, blood-related
4200				M	50-55								not proband	unaffected, blood-related
4201				M	65-70								not proband	unaffected, blood-related
4202				F	60-65								not proband	unaffected, married-in
4203	Vancouver	British Columbia	W Europe	M	50-55	30-35	MS	A	N				proband	affected
4204				F	50-55	15-20	MS						not proband	affected
4205				M	45-50								not proband	unaffected, blood-related
4206				M	75-80								not proband	unaffected, blood-related
4207				F	75-80								not proband	unaffected, married-in
4208	Vancouver	British Columbia	Mixed/Unknown	F	25-30	25-30	MS	A	G	1	1.41	3.24	proband	affected
4209				M									not proband	unaffected, blood-related
4210				F	30-35	20-25	MS						not proband	affected
4211				F	30-35								not proband	unaffected, blood-related
4212				F	50-55								not proband	unaffected, married-in
4213				M	55-60								not proband	unaffected, blood-related
4214				F	55-60								not proband	unaffected, married-in
4215				M	35-40								not proband	unaffected, blood-related
4216				F	30-35								not proband	unaffected, blood-related
4217				F	55-60								not proband	unaffected, blood-related
4218				M	60-65	40-45	MS						not proband	affected
4219				F	60-65								not proband	unaffected, blood-related
4220	Edmonton	Alberta	E Europe	F	55-60	40-45	MS	B	J	5	5.22	7.08	proband	affected
4221	Vancouver	British Columbia	Mixed/Unknown	M	35-40	35-40	MS		J	2	2.85	4.41	proband	affected
4222				F	70-75								not proband	unaffected, blood-related
4223				M	85-90								not proband	unaffected, blood-related
4224				F	55-60								not proband	unaffected, blood-related
4225				F	45-50								not proband	unaffected, blood-related
4226				F	45-50								not proband	unaffected, blood-related
4227				F	40-45								not proband	unaffected, blood-related
4228				M	35-40								not proband	unaffected, blood-related
4229	Vancouver	British Columbia	S Asia	F	25-30	20-25	MS	A	B1	2.5	4.25	7.34	proband	affected
4230				F	45-50								not proband	unaffected, blood-related
4231				M	55-60								not proband	unaffected, blood-related
4232				F	20-25								not proband	unaffected, blood-related
4233	Vancouver	British Columbia	S Asia	F	40-45	35-40	MS	A	G	3.5	4.98	7.15	proband	affected
4234	Vancouver	British Columbia	S Asia	F	30-35	15-20	MS	AH	B2	2	2.93	NA	proband	affected
4235				M	65-70								not proband	unaffected, blood-related
4236				M	60-65	30-35	MS						not proband	affected
4237				M	45-50								not proband	unaffected, blood-related
4238	Edmonton	Alberta	Mixed/Unknown	M	50-55	25-30	MS	C	E_G				proband	affected
4239				F	45-50								not proband	unaffected, blood-related
4240				M	45-50								not proband	unaffected, blood-related
4241	Vancouver	British Columbia	E Europe	F	30-35	30-35	MS		O				proband	affected
4242				M	65-70								not proband	unaffected, blood-related
4243				F	55-60								not proband	unaffected, married-in
4244	Vancouver	British Columbia	N Europe	F	40-45		MS						proband	affected
4245				F	40-45								not proband	unaffected, blood-related
4246				M	65-70								not proband	unaffected, blood-related
4247				F	60-65								not proband	unaffected, blood-related
4248	Vancouver	British Columbia	N Europe	M	50-55	25-30	MS	AH	F_G	4.5	6.51	8.98	proband	affected
4249				M	60-65								not proband	unaffected, blood-related
4250				M	60-65								not proband	unaffected, blood-related
4251				F	45-50								not proband	unaffected, blood-related
4252	Vancouver	British Columbia		F		25-30	MS	A					proband	affected
4253				M		15-20	MS						not proband	affected
4254				F									not proband	unaffected, blood-related
4255				M									not proband	unaffected, blood-related
4256				M									not proband	unaffected, blood-related
4257			Europe	F		30-35	MS	A		2	3.01	5.53	proband	affected
4258	Vancouver	British Columbia	S Asia	M	35-40	25-30	MS	A	J_O	4.5	5.68	8.87	proband	affected
4259				F	60-65	35-40	MS	B					not proband	affected
4260				M	60-65								not proband	unaffected, blood-related
4261				F	35-40								not proband	unaffected, blood-related
4262				M	70-75								not proband	unaffected, blood-related
4263				F	65-70	35-40	MS	C					not proband	affected
4264	Saskatoon	Saskatchewan	E Europe	F	65-70	35-40	MS	B	N	6.5	7.82	9.31	proband	affected
4265	Saskatoon	Saskatchewan	N Europe	F	70-75	50-55	MS	D	G	9	9.85	9.91	proband	affected
4266				F	55-60		MS						not proband	affected
4267				F	30-35								not proband	unaffected, blood-related
4268				M	45-50	30-35	MS						not proband	affected
4269	Saskatoon	Saskatchewan	Mixed/Unknown	F	40-45	30-35	MS	A	A_H	6	6.95	9.05	proband	affected
4270				F	35-40	20-25	MS	B					not proband	affected
4271				F	30-35								not proband	unaffected, blood-related
4272				F	70-75								not proband	unaffected, blood-related
4273				F									not proband	unaffected, blood-related
4274				F	65-70								not proband	unaffected, blood-related
4275				M									not proband	unaffected, blood-related
4276				M	70-75	35-40	MS						not proband	affected
4277				F	40-45	25-30	MS						not proband	affected
4278				F	60-65								not proband	unaffected, blood-related
4279				F	90-95								not proband	unaffected, blood-related
4280				F	65-70								not proband	unaffected, blood-related
4281				M	70-75								not proband	unaffected, blood-related
4282				M	65-70		Possible MS						not proband	affected
4283				M	60-65								not proband	unaffected, blood-related
4284				M	60-65								not proband	unaffected, blood-related
4285	Saskatoon	Saskatchewan	E Europe	M	55-60	35-40	MS	D	G	3	4.12	6.08	proband	affected
4286				M	50-55								not proband	unaffected, blood-related
4287				F	80-85								not proband	unaffected, blood-related
4288				M	45-50	40-45	MS	A					not proband	affected
4289				M	40-45								not proband	unaffected, blood-related
4290				M	30-35								not proband	unaffected, blood-related
4291				M	30-35								not proband	unaffected, blood-related
4292				F	80-85								not proband	unaffected, blood-related
4293				F	75-80								not proband	unaffected, blood-related
4294				F									not proband	unaffected, married-in
4295				F	65-70								not proband	unaffected, blood-related
4296				F	60-65								not proband	unaffected, blood-related
4297				F	40-45								not proband	unaffected, blood-related
4298				F	40-45		MS						not proband	affected
4299				M	35-40								not proband	unaffected, blood-related
4300				M	55-60								not proband	unaffected, blood-related
4301				F	55-60								not proband	unaffected, blood-related
4302				M	50-55								not proband	unaffected, blood-related
4303	Saskatoon	Saskatchewan	Mixed/Unknown	F	45-50	25-30	MS	D	F	1	1.44	3.07	proband	affected
4304				F	60-65	40-45	MS						not proband	affected
4305				F	65-70								not proband	unaffected, blood-related
4306				M	70-75								not proband	unaffected, blood-related
4307				M	65-70								not proband	unaffected, blood-related
4308				F	65-70	40-45	MS						not proband	affected
4309	Edmonton	Alberta	E Europe	F	60-65	50-55	MS	C	G_I				proband	affected
4310				M	55-60								not proband	unaffected, blood-related
4311				F	40-45								not proband	unaffected, blood-related
4312				M	35-40								not proband	unaffected, blood-related
4313	Saskatoon	Saskatchewan	Mixed/Unknown	F	40-45	25-30	MS	A	F	0	0.48	1.01	proband	affected
4314				F	25-30								not proband	unaffected, blood-related
4315				F			MS						not proband	affected
4316				F	80-85								not proband	unaffected, blood-related
4317				F	70-75								not proband	unaffected, blood-related
4318				M	60-65								not proband	unaffected, blood-related
4319	Saskatoon	Saskatchewan	N Europe	F	45-50	20-25	MS	F	G	8	9.16	9.93	proband	affected
4320				F	70-75		MS						not proband	affected
4321				M	60-65								not proband	unaffected, blood-related
4322				F	85-90								not proband	unaffected, blood-related
4323				F	90-95								not proband	unaffected, blood-related
4324				F	55-60								not proband	unaffected, blood-related
4325	Saskatoon	Saskatchewan	E Europe	M	50-55	25-30	MS	C	D	9	9.82	9.97	proband	affected
4326				F	55-60	25-30	MS	B					not proband	affected
4327				M									not proband	unaffected, blood-related
4328				M									not proband	unaffected, blood-related
4329				M									not proband	unaffected, blood-related
4330	Saskatoon	Saskatchewan		M		25-30	MS	C					proband	affected
4331				F									not proband	unaffected, blood-related
4332				F									not proband	unaffected, blood-related
4333				M									not proband	unaffected, blood-related
4334				F									not proband	unaffected, blood-related
4335				M			MS						not proband	affected
4336				M	55-60								not proband	unaffected, married-in
4337	Saskatoon	Saskatchewan	Europe	F	55-60	30-35	Possible MS	C	B3	4	5.56	7.78	proband	affected
4338				F	30-35	20-25	MS	A					not proband	affected
4339				F	30-35								not proband	unaffected, blood-related
4340				F	35-40								not proband	unaffected, blood-related
4341				M	20-25								not proband	unaffected, blood-related
4342				M	55-60	40-45	MS	C					not proband	affected
4343	Saskatoon	Saskatchewan	Mixed/Unknown	F	50-55	30-35	MS	D	G	1	1.11	2.5	proband	affected
4344				F	50-55	35-40	MS	B					not proband	affected
4345				F	50-55								not proband	unaffected, blood-related
4346				F	30-35	35-40	MS	D					not proband	affected
4347				F	65-70								not proband	unaffected, blood-related
4348				F		35-40	MS	C					not proband	affected
4349	Saskatoon	Saskatchewan	E Europe	M	70-75	35-40	MS	B	F_G	3.5	5.16	7.01	proband	affected
4350				F		40-45	MS	C					not proband	affected
4351				F	55-60								not proband	unaffected, blood-related
4352				M	75-80								not proband	unaffected, married-in
4353				M	45-50	35-40	MS	C					not proband	affected
4354				F	80-85								not proband	unaffected, blood-related
4355				M	50-55								not proband	unaffected, blood-related
4356				M	45-50								not proband	unaffected, blood-related
4357				M	35-40								not proband	unaffected, blood-related
4358				M	55-60								not proband	unaffected, blood-related
4359				F	60-65								not proband	unaffected, blood-related
4360	Saskatoon	Saskatchewan	Mixed/Unknown	M	55-60	20-25	MS	F	N	8.5	9.64	9.95	proband	affected
4361				F	55-60	15-20	MS						not proband	affected
4362				F	55-60								not proband	unaffected, blood-related
4363				F	70-75	45-50	MS						not proband	affected
4364				F	75-80								not proband	unaffected, blood-related
4365				M	80-85								not proband	unaffected, married-in
4366	Saskatoon	Saskatchewan	Mixed/Unknown	F	50-55	15-20	MS	C	G	8	8.95	9.92	proband	affected
4367				M	45-50								not proband	unaffected, blood-related
4368	Edmonton	Alberta	Mixed/Unknown	M	40-45	30-35	MS	A	G				proband	affected
4369				F	60-65								not proband	unaffected, blood-related
4370				M	70-75								not proband	unaffected, blood-related
4371				F	65-70	30-35	MS						not proband	affected
4372				F	80-85								not proband	unaffected, blood-related
4373				F	65-70								not proband	unaffected, blood-related
4374				F	45-50	35-40	MS						not proband	affected
4375				M	25-30								not proband	unaffected, blood-related
4376				M	65-70								not proband	unaffected, blood-related
4377				M	50-55								not proband	unaffected, blood-related
4378				F	55-60								not proband	unaffected, blood-related
4379				F	45-50	30-35	MS	D					not proband	affected
4380	Saskatoon	Saskatchewan	N Europe	F	40-45	20-25	MS	C	F	6.5	8.05	9.71	proband	affected
4381				F	45-50								not proband	unaffected, blood-related
4382				F	75-80								not proband	unaffected, blood-related
4383				M	50-55	20-25	MS	D					not proband	affected
4384				M									not proband	unaffected, married-in
4385				M	90-95								not proband	unaffected, married-in
4386				F	55-60								not proband	unaffected, blood-related
4387				M	55-60								not proband	unaffected, blood-related
4388				M	50-55								not proband	unaffected, blood-related
4389	Saskatoon	Saskatchewan	Mixed/Unknown	F	45-50	15-20	MS	F	G_I	9	9.68	NA	proband	affected
4390				M	35-40	25-30	MS						not proband	affected
4391				M									not proband	unaffected, married-in
4392	Saskatoon	Saskatchewan	Mixed/Unknown	F	70-75	40-45	MS	D	I	3.5	4.72	6.51	proband	affected
4393				M	45-50								not proband	unaffected, blood-related
4394				F	40-45								not proband	unaffected, blood-related
4395				M	75-80								not proband	unaffected, married-in
4396				F	40-45	15-20	MS	B					not proband	affected
4397	Saskatoon	Saskatchewan	W Europe	M	45-50	25-30	MS	A	B2	0	0.41	0.96	proband	affected
4398				M	45-50								not proband	unaffected, blood-related
4399				F	85-90								not proband	unaffected, married-in
4400				M	85-90								not proband	unaffected, blood-related
4401				F	70-75								not proband	unaffected, blood-related
4402				F	70-75								not proband	unaffected, blood-related
4403				M	45-50	35-40	MS						not proband	affected
4404				M	35-40								not proband	unaffected, blood-related
4405				F	40-45								not proband	unaffected, blood-related
4406				F	35-40	25-30	MS						not proband	affected
4407				M	70-75								not proband	unaffected, married-in
4408	Saskatoon	Saskatchewan	Mixed/Unknown	F	75-80	25-30	MS	C	I	8	9.25	9.91	proband	affected
4409				F	70-75								not proband	unaffected, blood-related
4410				F	70-75								not proband	unaffected, blood-related
4411	Saskatoon	Saskatchewan	Mixed/Unknown	M	35-40	25-30	MS	B	B	6	6.8	9.3	proband	affected
4412				M	35-40								not proband	unaffected, blood-related
4413				F	65-70								not proband	unaffected, married-in
4414				M	70-75								not proband	unaffected, blood-related
4415				F	70-75	50-55	MS						not proband	affected
4416	Edmonton	Alberta	Mixed/Unknown	F	45-50	35-40	MS	C	B1				proband	affected
4417	Saskatoon	Saskatchewan	Mixed/Unknown	F	50-55	40-45	MS	D	G	5.5	5.5	7.37	proband	affected
4418				F	45-50								not proband	unaffected, blood-related
4419				F	35-40								not proband	unaffected, blood-related
4420				M									not proband	unaffected, married-in
4421				F	70-75								not proband	unaffected, blood-related
4422				F	80-85								not proband	unaffected, blood-related
4423				M	95-100								not proband	unaffected, married-in
4424				M	70-75								not proband	unaffected, blood-related
4425				F	55-60								not proband	unaffected, blood-related
4426				M	35-40		MS						not proband	affected
4427	Saskatoon	Saskatchewan	Mixed/Unknown	F	55-60	15-20	MS	D	G	1	1.11	NA	proband	affected
4428				F	60-65								not proband	unaffected, blood-related
4429				F	55-60								not proband	unaffected, blood-related
4430				F	45-50	35-40	MS	A					not proband	affected
4431				F	80-85								not proband	unaffected, blood-related
4432				M	75-80	30-35	MS						not proband	affected
4433	Saskatoon	Saskatchewan	W Europe	M	55-60	35-40	MS	C	D	6.5	7.91	9.07	proband	affected
4434				F	55-60								not proband	unaffected, blood-related
4435				M	65-70								not proband	unaffected, blood-related
4436				M	55-60								not proband	unaffected, blood-related
4437				M	50-55								not proband	unaffected, blood-related
4438	Saskatoon	Saskatchewan	W Europe	M	50-55	45-50	MS	C	G	7.5	9.38	9.4	proband	affected
4439				F	40-45		MS						not proband	affected
4440				F									not proband	unaffected, married-in
4441				F									not proband	unaffected, married-in
4442				F	60-65								not proband	unaffected, blood-related
4443				F	60-65	20-25	MS						not proband	affected
4444				M	70-75	55-60	MS	C					not proband	affected
4445				F	70-75								not proband	unaffected, blood-related
4446				F	40-45								not proband	unaffected, blood-related
4447				F	35-40	30-35	MS	C					not proband	affected
4448				M	40-45								not proband	unaffected, blood-related
4449	Saskatoon	Saskatchewan	N Europe	M	40-45	35-40	MS	C	D	9	9.78	9.95	proband	affected
4450				M	80-85								not proband	unaffected, married-in
4451				F	50-55								not proband	unaffected, blood-related
4452				F	50-55	45-50	MS	E					not proband	affected
4453				F	70-75								not proband	unaffected, blood-related
4454				F	40-45								not proband	unaffected, blood-related
4455				F	65-70								not proband	unaffected, blood-related
4456				F	80-85								not proband	unaffected, blood-related
4457				M	35-40								not proband	unaffected, blood-related
4458	Edmonton	Alberta	Mixed/Unknown	M	30-35	15-20	MS	D	A_G				proband	affected
4459				F	55-60	50-55	MS						not proband	affected
4460				M	55-60								not proband	unaffected, married-in
4461				F	35-40	30-35	MS						not proband	affected
4462				M									not proband	unaffected, married-in
4463				F	60-65								not proband	unaffected, blood-related
4464	Saskatoon	Saskatchewan	Mixed/Unknown	M	60-65	35-40	MS	C	L	6	7.06	8.86	proband	affected
4465				F	75-80								not proband	unaffected, blood-related
4466				F	25-30	25-30	MS	A					not proband	affected
4467				M									not proband	unaffected, married-in
4468				F	50-55								not proband	unaffected, blood-related
4469				M	50-55								not proband	unaffected, blood-related
4470	Saskatoon	Saskatchewan	Europe	F	45-50	25-30	MS	E	G	2	3.07	5.68	proband	affected
4471				M	65-70		MS						not proband	affected
4472				M									not proband	unaffected, blood-related
4473				F	60-65	20-25	MS						not proband	affected
4474				F									not proband	unaffected, blood-related
4475				M	55-60								not proband	unaffected, blood-related
4476				M	50-55								not proband	unaffected, blood-related
4477				M	45-50								not proband	unaffected, blood-related
4478				M	40-45								not proband	unaffected, blood-related
4479	Saskatoon	Saskatchewan	N Europe	F	45-50	20-25	MS	C	B2	9.5	9.84	9.97	proband	affected
4480				F	60-65								not proband	unaffected, blood-related
4481				F	30-35								not proband	unaffected, blood-related
4482	Saskatoon	Saskatchewan	E Europe	F	40-45	25-30	MS	D	E_G	1	1.32	2.94	proband	affected
4483				F	35-40	10-15	MS	F					not proband	affected
4484	Saskatoon	Saskatchewan		M		25-30	MS	B					proband	affected
4485				M		40-45	MS						not proband	affected
4486				F									not proband	unaffected, blood-related
4487				M									not proband	unaffected, blood-related
4488				F									not proband	unaffected, married-in
4490				F									not proband	unaffected, blood-related
4491				M									not proband	unaffected, blood-related
4492				F		50-55	MS						not proband	affected
4493				F									not proband	unaffected, blood-related
4494				M									not proband	unaffected, blood-related
4495				F									not proband	unaffected, blood-related
4496				F		10-15	MS						not proband	affected
4497				M									not proband	unaffected, blood-related
4498				F									not proband	unaffected, blood-related
4499				F		25-30	MS						not proband	affected
4500				M									not proband	unaffected, blood-related
4501				M									not proband	unaffected, blood-related
4502				M		30-35	MS						not proband	affected
4503				F									not proband	unaffected, blood-related
4504				F									not proband	unaffected, blood-related
4505				F			MS						not proband	affected
4506				F									not proband	unaffected, blood-related
4507				M									not proband	unaffected, married-in
4508				F			MS						not proband	affected
4509				M			MS						not proband	affected
4510				F									not proband	unaffected, blood-related
4511				M									not proband	unaffected, blood-related
4512				F									not proband	unaffected, blood-related
4513				M									not proband	unaffected, blood-related
4516				F									not proband	unaffected, blood-related
4520				F									not proband	unaffected, married-in
4522				F			MS						not proband	affected
4525				F									not proband	unaffected, blood-related
4526				F									not proband	unaffected, blood-related
4527				M									not proband	unaffected, blood-related
4528				M									not proband	unaffected, blood-related
4529				F									not proband	unaffected, blood-related
4530				F	75-80								not proband	unaffected, blood-related
4531				F	30-35		MS						not proband	affected
4532				F	20-25		MS						not proband	affected
4533				F	45-50								not proband	unaffected, married-in
4534				M	50-55								not proband	unaffected, married-in
4535				M	50-55								not proband	unaffected, blood-related
4536	Edmonton	Alberta	Mixed/Unknown	F	50-55	45-50	MS	D	I_L_D_G				proband	affected
4537				F	45-50								not proband	unaffected, blood-related
4538				M	60-65	30-35	MS						not proband	affected
4539				M	50-55								not proband	unaffected, blood-related
4540	Saskatoon	Saskatchewan	Mixed/Unknown	M	30-35	20-25	MS	C	G	8	9.37	9.93	proband	affected
4541	Saskatoon	Saskatchewan	Mixed/Unknown	F	45-50	35-40	MS	A	G	0	0.26	0.54	proband	affected
4542				F	60-65								not proband	unaffected, blood-related
4543				F	50-55								not proband	unaffected, blood-related
4544				F	45-50								not proband	unaffected, blood-related
4545				M	40-45								not proband	unaffected, blood-related
4546				M	70-75								not proband	unaffected, blood-related
4547				F	45-50	25-30	MS	D					not proband	affected
4548				F	35-40	25-30	MS	B					not proband	affected
4549				M	85-90								not proband	unaffected, blood-related
4550				M	60-65								not proband	unaffected, blood-related
4551				F	50-55								not proband	unaffected, blood-related
4552				F	40-45		MS						not proband	affected
4553				F	45-50	20-25	MS	C					not proband	affected
4554				M	70-75		MS						not proband	affected
4555				F	45-50								not proband	unaffected, blood-related
4556				M	30-35								not proband	unaffected, blood-related
4557				F									not proband	unaffected, married-in
4558	Saskatoon	Saskatchewan		F		35-40	MS	F					proband	affected
4559				F									not proband	unaffected, married-in
4560				M									not proband	unaffected, blood-related
4561				M		45-50	MS						not proband	affected
4562				F									not proband	unaffected, blood-related
4563				F									not proband	unaffected, blood-related
4564				F									not proband	unaffected, blood-related
4565				M									not proband	unaffected, blood-related
4566				F		25-30	MS						not proband	affected
4567				M		45-50	MS						not proband	affected
4568				F									not proband	unaffected, married-in
4569				F									not proband	unaffected, blood-related
4570				M									not proband	unaffected, blood-related
4571				F									not proband	unaffected, blood-related
4572				M									not proband	unaffected, blood-related
4573				M									not proband	unaffected, blood-related
4574				F									not proband	unaffected, blood-related
4575				M	30-35	20-25	MS	A					not proband	affected
4576	Saskatoon	Saskatchewan	Mixed/Unknown	F	35-40	15-20	MS	A	G_M	0	0.38	1.59	proband	affected
4577				M	45-50								not proband	unaffected, blood-related
4578				F	40-45		MS						not proband	affected
4579				F	40-45								not proband	unaffected, blood-related
4580				M	45-50	35-40	MS	B					not proband	affected
4581				F	80-85								not proband	unaffected, blood-related
4582				F	60-65	35-40	MS						not proband	affected
4583				F	20-25								not proband	unaffected, blood-related
4584				M	70-75								not proband	unaffected, married-in
4585				F	70-75								not proband	unaffected, blood-related
4586				M	70-75								not proband	unaffected, blood-related
4587				M	60-65								not proband	unaffected, blood-related
4588				F	60-65								not proband	unaffected, blood-related
4589				F	55-60	50-55	MS	B					not proband	affected
4590	Edmonton	Alberta	E Europe	M	50-55	25-30	MS	C	B				proband	affected
4591				F	50-55								not proband	unaffected, blood-related
4592				F	45-50								not proband	unaffected, blood-related
4593				M	35-40								not proband	unaffected, blood-related
4594				F	35-40								not proband	unaffected, blood-related
4595				F	25-30	25-30	MS						not proband	affected
4596	Saskatoon	Saskatchewan	Mixed/Unknown	M	70-75	25-30	MS	C	D	7	8.4	9.72	proband	affected
4597				F	40-45								not proband	unaffected, blood-related
4598				F	35-40								not proband	unaffected, blood-related
4599				M	35-40								not proband	unaffected, blood-related
4600				F	55-60	40-45	MS	C					not proband	affected
4601	Saskatoon	Saskatchewan	W Europe	F	40-45	20-25	MS	D	B2	1	1.39	3.85	proband	affected
4602				F	60-65								not proband	unaffected, blood-related
4603				M	15-20								not proband	unaffected, blood-related
4604				F	55-60								not proband	unaffected, blood-related
4605				M	55-60								not proband	unaffected, blood-related
4606				F	55-60		MS						not proband	affected
4607				M	55-60								not proband	unaffected, married-in
4608	Saskatoon	Saskatchewan	Mixed/Unknown	M	35-40	25-30	MS	C	G	4	6.35	8.79	proband	affected
4609				M	35-40								not proband	unaffected, blood-related
4610				F	65-70								not proband	unaffected, married-in
4611	Saskatoon	Saskatchewan		F	30-35	25-30	MS	A					proband	affected
4612				F									not proband	unaffected, blood-related
4613				M									not proband	unaffected, married-in
4614				F		15-20	MS						not proband	affected
4615				F		20-25	MS	A					not proband	affected
4616	Edmonton	Alberta		M		35-40	MS						proband	affected
4617				F									not proband	unaffected, married-in
4618				F									not proband	unaffected, blood-related
4619				M									not proband	unaffected, blood-related
4620				M									not proband	unaffected, blood-related
4621				M									not proband	unaffected, married-in
4622				F	70-75								not proband	unaffected, blood-related
4623	Saskatoon	Saskatchewan	Mixed/Unknown	F	55-60	30-35	MS	C	G_B1_F	10	9.94	NA	proband	affected
4624				F	45-50		MS						not proband	affected
4625				M	75-80								not proband	unaffected, blood-related
4626	Saskatoon	Saskatchewan	N Europe	F	55-60	25-30	MS	A	G	6	7.49	9.45	proband	affected
4627				F	50-55								not proband	unaffected, blood-related
4628	Saskatoon	Saskatchewan	N Europe	F	65-70	25-30	MS	D	F	3	4.36	7.69	proband	affected
4629				F	70-75								not proband	unaffected, blood-related
4630	Saskatoon	Saskatchewan	Mixed/Unknown	M	70-75	35-40	MS	C	B1	7.5	9.02	9.66	proband	affected
4631				M	70-75								not proband	unaffected, blood-related
4632				F	75-80								not proband	unaffected, blood-related
4633	Saskatoon	Saskatchewan	W Europe	F	50-55	40-45	MS	D	B1	1	0.9	1.69	proband	affected
4634				M	45-50								not proband	unaffected, blood-related
4635				F	75-80	60-65	MS	C					not proband	affected
4636	Saskatoon	Saskatchewan	Mixed/Unknown	F	35-40	25-30	MS	F	C	9	9.82	9.97	proband	affected
4637				F	35-40								not proband	unaffected, blood-related
4638				F	40-45								not proband	unaffected, blood-related
4639				F	30-35								not proband	unaffected, blood-related
4640				F	55-60								not proband	unaffected, blood-related
4641				M	55-60	30-35	MS						not proband	affected
4642				F	50-55								not proband	unaffected, blood-related
4643				F	50-55								not proband	unaffected, blood-related
4644				M	55-60								not proband	unaffected, blood-related
4645	Saskatoon	Saskatchewan	Mixed/Unknown	M	50-55	35-40	MS	C	A	8.5	9.59	9.89	proband	affected
4646				F	45-50								not proband	unaffected, blood-related
4647				M	85-90								not proband	unaffected, married-in
4648				M	65-70		Other						not proband	unaffected, blood-related
4649				F	65-70								not proband	unaffected, blood-related
4650	Edmonton	Alberta	Mixed/Unknown	F	65-70	30-35	MS	C	F	6.5	7.72	9.51	proband	affected
4651				F	60-65								not proband	unaffected, blood-related
4652				M	45-50								not proband	unaffected, blood-related
4653				F	35-40		Other						not proband	unaffected, blood-related
4654				F	45-50								not proband	unaffected, blood-related
4655				M	40-45	25-30	MS						not proband	affected
4656				F	65-70	30-35	MS						not proband	affected
4657				M	65-70								not proband	unaffected, blood-related
4658				F	60-65								not proband	unaffected, married-in
4659				F	35-40	25-30	MS						not proband	affected
4660				M	75-80								not proband	unaffected, married-in
4661				F	70-75								not proband	unaffected, blood-related
4662				F	75-80		Other						not proband	unaffected, blood-related
4663	Edmonton	Alberta	Mixed/Unknown	F	45-50	25-30	MS	A	O				proband	affected
4664				F	20-25								not proband	unaffected, blood-related
4665				M	20-25	15-20	MS						not proband	affected
4666				M	20-25								not proband	unaffected, blood-related
4667				M	55-60								not proband	unaffected, married-in
4668	Saskatoon	Saskatchewan	N Europe	F	55-60	20-25	MS	C	E	9	9.72	9.97	proband	affected
4669				M	30-35	15-20	MS	B					not proband	affected
4670				F	20-25	20-25	MS	A					not proband	affected
4671				F	75-80								not proband	unaffected, blood-related
4672	Saskatoon	Saskatchewan	Mixed/Unknown	M	55-60	40-45	MS	A	G	0	0.26	0.49	proband	affected
4673				F	45-50	40-45	MS	A					not proband	affected
4674				F	40-45								not proband	unaffected, blood-related
4675				M	40-45								not proband	unaffected, blood-related
4676				F	60-65								not proband	unaffected, blood-related
4677				M	60-65								not proband	unaffected, blood-related
4678				F	35-40	30-35	MS	B					not proband	affected
4679	Saskatoon	Saskatchewan	Mixed/Unknown	M	40-45	25-30	MS	A	A_M	2	3.33	5.98	proband	affected
4680				M	60-65								not proband	unaffected, married-in
4681				F	60-65								not proband	unaffected, blood-related
4682				F	55-60		MS						not proband	affected
4683				M									not proband	unaffected, blood-related
4684				M	70-75		MS						not proband	affected
4685				M	70-75								not proband	unaffected, blood-related
4686				M	70-75								not proband	unaffected, blood-related
4687				F	65-70								not proband	unaffected, blood-related
4688	Saskatoon	Saskatchewan	W Europe	F	65-70	40-45	MS	C	I	9	9.84	9.95	proband	affected
4689				F	60-65								not proband	unaffected, blood-related
4690				F	35-40		MS						not proband	affected
4691				M									not proband	unaffected, married-in
4692	Saskatoon	Saskatchewan	Mixed/Unknown	F	65-70	40-45	MS	C	D	8.5	9.86	9.85	proband	affected
4693				F	65-70		MS						not proband	affected
4694				F	55-60								not proband	unaffected, blood-related
4695	Saskatoon	Saskatchewan	Mixed/Unknown	F	45-50	25-30	MS	A	B	0	0.41	0.96	proband	affected
4696				F	70-75								not proband	unaffected, blood-related
4697				F	80-85								not proband	unaffected, blood-related
4698				M	50-55		MS						not proband	affected
4699				M	45-50	25-30	MS	B					not proband	affected
4700	Saskatoon	Saskatchewan	Mixed/Unknown	F	45-50	20-25	MS	B	G	8	9.23	9.94	proband	affected
4701				M	75-80								not proband	unaffected, blood-related
4702				F	85-90								not proband	unaffected, blood-related
4703				M	80-85								not proband	unaffected, blood-related
4704	Saskatoon	Saskatchewan	W Europe	F	40-45	20-25	MS	C	B	9	9.76	9.97	proband	affected
4705				M	65-70								not proband	unaffected, blood-related
4706				F									not proband	unaffected, married-in
4707				F	35-40		MS						not proband	affected
4708				F	65-70								not proband	unaffected, married-in
4709				M	40-45								not proband	unaffected, blood-related
4710				M	35-40								not proband	unaffected, blood-related
4711				F	45-50	25-30	MS	A					not proband	affected
4712				F	40-45	35-40	MS	F					not proband	affected
4713	Saskatoon	Saskatchewan	Mixed/Unknown	F	45-50	25-30	MS	B	G	8	9.28	9.91	proband	affected
4714				F	90-95								not proband	unaffected, blood-related
4715				F	50-55	20-25	MS	D					not proband	affected
4716				F	45-50								not proband	unaffected, blood-related
4717	Saskatoon	Saskatchewan	Mixed/Unknown	F	60-65	30-35	MS	C	B1	9.5	9.87	9.98	proband	affected
4718				M	60-65								not proband	unaffected, blood-related
4719				F	55-60								not proband	unaffected, blood-related
4720				F	75-80								not proband	unaffected, blood-related
4721				M	85-90								not proband	unaffected, married-in
4722				F									not proband	unaffected, blood-related
4723				F	50-55		MS						not proband	affected
4724				M									not proband	unaffected, blood-related
4725	Edmonton	Alberta	Mixed/Unknown	F	45-50	40-45	MS	A	C_G				proband	affected
4726				F	80-85								not proband	unaffected, married-in
4727				M	60-65								not proband	unaffected, blood-related
4728	Saskatoon	Saskatchewan	N Europe	M	60-65	40-45	MS	C	F_G	8	9.33	9.7	proband	affected
4729				F	50-55								not proband	unaffected, blood-related
4730				M	85-90		MS						not proband	affected
4731	Saskatoon	Saskatchewan	N Europe	F	35-40	35-40	MS	E	G_D	8.5	9.55	9.92	proband	affected
4732				F	65-70								not proband	unaffected, blood-related
4733				M	70-75								not proband	unaffected, blood-related
4734				F	30-35	25-30	MS	A					not proband	affected
4735				F	85-90								not proband	unaffected, blood-related
4736				M	60-65								not proband	unaffected, blood-related
4737				F	70-75								not proband	unaffected, blood-related
4738	Saskatoon	Saskatchewan	Mixed/Unknown	M	40-45	35-40	MS	A	G	1.5	1.78	3.09	proband	affected
4739				F	45-50	35-40	MS	C					not proband	affected
4740				M	35-40								not proband	unaffected, blood-related
4741				F	30-35								not proband	unaffected, blood-related
4742	Saskatoon	Saskatchewan	Mixed/Unknown	F	65-70	30-35	MS	A	E	6	6.95	9.05	proband	affected
4743				F	40-45	15-20	MS						not proband	affected
4744				M	40-45								not proband	unaffected, blood-related
4745				F	35-40								not proband	unaffected, blood-related
4746				F	35-40								not proband	unaffected, blood-related
4747				F	65-70								not proband	unaffected, married-in
4748				M									not proband	unaffected, blood-related
4749				F									not proband	unaffected, married-in
4750				F	35-40		MS						not proband	affected
4751				M	30-35								not proband	unaffected, blood-related
4752				F	45-50	35-40	MS	D					not proband	affected
4753				F	45-50								not proband	unaffected, blood-related
4754				F	40-45	30-35	MS	A					not proband	affected
4755				M	40-45								not proband	unaffected, blood-related
4756				F	30-35	25-30	MS	A					not proband	affected
4757				F	30-35	35-40	MS						not proband	affected
4758	Saskatoon	Saskatchewan	W Europe	F	35-40	20-25	MS	B	B_G	9	9.82	9.97	proband	affected
4759				F	70-75								not proband	unaffected, blood-related
4760				F	75-80		MS						not proband	affected
4761				F	45-50								not proband	unaffected, blood-related
4762	Edmonton	Alberta	Europe	F	40-45	30-35	MS	A	G	0	0.43	0.77	proband	affected
4763				F	40-45								not proband	unaffected, blood-related
4764				F	35-40								not proband	unaffected, blood-related
4765				F									not proband	unaffected, blood-related
4766				F	50-55								not proband	unaffected, blood-related
4767				F	55-60		MS						not proband	affected
4768				M	60-65								not proband	unaffected, married-in
4769	Saskatoon	Saskatchewan	Mixed/Unknown	F	45-50	30-35	MS	F	G	8.5	9.48	9.93	proband	affected
4770	Calgary	Alberta	Europe	F		20-25	MS	A	G	4	5.81	8.86	proband	affected
4771				F		25-30	MS	D					not proband	affected
4772				M									not proband	unaffected, blood-related
4773				F		40-45	MS	A					not proband	affected
4774				F									not proband	unaffected, blood-related
4775				M									not proband	unaffected, married-in
4776				F									not proband	unaffected, blood-related
4777				F		45-50	MS	A					not proband	affected
4778				M									not proband	unaffected, blood-related
4779				F									not proband	unaffected, blood-related
4780	Calgary	Alberta	Mixed/Unknown	F		30-35	MS	AJ	B1	3	4.36	6.84	proband	affected
4781				F	55-60	45-50	MS						not proband	affected
4782				M	60-65								not proband	unaffected, blood-related
4783				F	55-60								not proband	unaffected, blood-related
4784	Calgary	Alberta	Europe	F	50-55	25-30	MS	B	G	3.5	5.59	8.38	proband	affected
4785				M	40-45								not proband	unaffected, blood-related
4786	Calgary	Alberta	Europe	F		20-25	MS	D	G	1	1.43	3.77	proband	affected
4787				F		30-35	MS	C					not proband	affected
4788				M									not proband	unaffected, married-in
4789				F	55-60								not proband	unaffected, blood-related
4790				M	55-60								not proband	unaffected, blood-related
4791	Vancouver	British Columbia	Europe	F	45-50	10-15	MS	C	D_G_I	9	9.52	NA	proband	affected
4792				F	30-35	25-30	MS						not proband	affected
4793				M	95-100								not proband	unaffected, blood-related
4794				F									not proband	unaffected, blood-related
4795				M	60-65		MS						not proband	affected
4796				F	65-70								not proband	unaffected, blood-related
4797				M	65-70		MS						not proband	affected
4798				F									not proband	unaffected, married-in
4799				F	55-60		MS						not proband	affected
4800				F	30-35		MS						not proband	affected
4801				F	35-40		MS						not proband	affected
4802				M			MS						not proband	affected
4803	Calgary	Alberta	Europe	M	65-70	35-40	MS	FJ	B2	7.5	8.86	9.7	proband	affected
4804				F	40-45	20-25	MS	A					not proband	affected
4805				F									not proband	unaffected, married-in
4806	Calgary	Alberta	Europe	F	50-55	30-35	MS	B	G	8	9.2	9.87	proband	affected
4807				F	30-35								not proband	unaffected, blood-related
4808				M	25-30								not proband	unaffected, blood-related
4809				F	25-30	15-20	MS	A					not proband	affected
4810				M	20-25								not proband	unaffected, blood-related
4811	Calgary	Alberta	Europe	F		15-20	MS	B	G	6	6.62	NA	proband	affected
4812				F									not proband	unaffected, blood-related
4813				F									not proband	unaffected, blood-related
4814				M									not proband	unaffected, blood-related
4815				F		30-35	MS	D					not proband	affected
4816				M									not proband	unaffected, married-in
4817				F									not proband	unaffected, blood-related
4818				M	45-50								not proband	unaffected, blood-related
4819	Calgary	Alberta	Europe	F	40-45	25-30	MS	AJ	G_N	2	3.33	6.09	proband	affected
4820				F	50-55								not proband	unaffected, blood-related
4821				F	40-45								not proband	unaffected, blood-related
4822				F	35-40		MS						not proband	affected
4823				F	65-70								not proband	unaffected, married-in
4824				F	65-70								not proband	unaffected, blood-related
4825				M	50-55		MS						not proband	affected
4826				F	55-60								not proband	unaffected, blood-related
4827				F	45-50								not proband	unaffected, blood-related
4828	Vancouver	British Columbia	Mixed/Unknown	F	50-55	15-20	MS	A	B2				proband	affected
4829				F	30-35	20-25	MS						not proband	affected
4830				M	25-30								not proband	unaffected, blood-related
4831				M									not proband	unaffected, married-in
4832	Calgary	Alberta	N Europe	F	50-55	35-40	MS	FJ	A_F_G_M_N	9	9.83	9.95	proband	affected
4833				F	50-55								not proband	unaffected, blood-related
4834				M	40-45								not proband	unaffected, blood-related
4835				M	55-60	30-35	MS						not proband	affected
4836				M	45-50								not proband	unaffected, blood-related
4837				F	75-80								not proband	unaffected, blood-related
4838	Calgary	Alberta		F	75-80	45-50	MS						proband	affected
4839				F	65-70								not proband	unaffected, blood-related
4840				M	70-75								not proband	unaffected, married-in
4841	Calgary	Alberta	Europe	F		20-25	MS	B	B2	2.5	4.3	7.37	proband	affected
4842				F	45-50								not proband	unaffected, blood-related
4843				F									not proband	unaffected, blood-related
4844				F	40-45								not proband	unaffected, blood-related
4845				F		25-30	MS	C					not proband	affected
4846	Calgary	Alberta	W Europe	F	50-55	40-45	MS	A	K	2.5	3.1	4.96	proband	affected
4847				F	60-65								not proband	unaffected, blood-related
4848				F	50-55								not proband	unaffected, blood-related
4849				M	45-50								not proband	unaffected, blood-related
4850				F	55-60		MS	D					not proband	affected
4851				M	50-55								not proband	unaffected, blood-related
4852				F	40-45								not proband	unaffected, blood-related
4853				F	75-80								not proband	unaffected, married-in
4854				F									not proband	unaffected, married-in
4855				M	75-80								not proband	unaffected, blood-related
4856				M	50-55								not proband	unaffected, blood-related
4857				F	45-50	25-30	MS	B					not proband	affected
4858	Calgary	Alberta	Europe	M	50-55	25-30	MS	C	F_A_O	4	5.46	8.59	proband	affected
4859				F	65-70								not proband	unaffected, blood-related
4860				M	70-75								not proband	unaffected, married-in
4861	Calgary	Alberta	Europe	F		15-20	MS	C	F	10	9.94	NA	proband	affected
4862				F									not proband	unaffected, blood-related
4863				F		30-35	MS	C					not proband	affected
4864				M									not proband	unaffected, blood-related
4865				F									not proband	unaffected, blood-related
4866				M									not proband	unaffected, married-in
4867	Calgary	Alberta	Europe	F		25-30	MS	C	J_G	8	9.3	9.91	proband	affected
4868				M									not proband	unaffected, blood-related
4869				F	45-50								not proband	unaffected, blood-related
4870				F									not proband	unaffected, blood-related
4871				F									not proband	unaffected, blood-related
4872				F									not proband	unaffected, blood-related
4873	London, ON	Ontario (ON)	Europe	F	35-40	20-25	MS	A	B2_O_F	3.5	5.8	8.6	proband	affected
4874				F	55-60	45-50	MS	C					not proband	affected
4875				M	65-70								not proband	unaffected, blood-related
4876				F									not proband	unaffected, married-in
4877				M									not proband	unaffected, blood-related
4878				M									not proband	unaffected, blood-related
4879	Calgary	Alberta		F		20-25	MS	A					proband	affected
4880				F		25-30	MS	A					not proband	affected
4881				F									not proband	unaffected, blood-related
4882				F		25-30	MS	A					not proband	affected
4883				F									not proband	unaffected, blood-related
4884				M									not proband	unaffected, blood-related
4885				F		25-30	MS	A					not proband	affected
4886				F									not proband	unaffected, blood-related
4887	Edmonton	Alberta		F		25-30	MS	A					proband	affected
4888				F									not proband	unaffected, blood-related
4889				M									not proband	unaffected, blood-related
4890	Calgary	Alberta	Mixed/Unknown	F	40-45	15-20	MS	AJ	E_O	2.5	4.06	7.62	proband	affected
4891				M	35-40	20-25	MS	D					not proband	affected
4892				F									not proband	unaffected, blood-related
4893				F									not proband	unaffected, blood-related
4894				F									not proband	unaffected, blood-related
4895				M									not proband	unaffected, blood-related
4896				F	80-85								not proband	unaffected, blood-related
4897	Calgary	Alberta	Europe	F	35-40	30-35	MS	C	A_G_L	6	6.95	9.05	proband	affected
4898				F									not proband	unaffected, married-in
4899				M			MS	A					not proband	affected
4900				M	75-80								not proband	unaffected, blood-related
4901	Edmonton	Alberta	Mixed/Unknown	M	65-70	55-60	MS	A	D				proband	affected
4902				M	55-60	15-20	MS						not proband	affected
4903				F	50-55								not proband	unaffected, blood-related
4904				F	50-55								not proband	unaffected, blood-related
4905				M			MS						not proband	affected
4906				M									not proband	unaffected, blood-related
4907				F									not proband	unaffected, blood-related
4908	Calgary	Alberta	Mixed/Unknown	F		30-35	MS	AJ	A_F_G	1.5	1.89	3.73	proband	affected
4909				F	45-50	30-35	MS						not proband	affected
4910				F									not proband	unaffected, blood-related
4911				F									not proband	unaffected, blood-related
4912				F									not proband	unaffected, blood-related
4913				M		40-45	MS	B					not proband	affected
4914	Calgary	Alberta	Europe	F		35-40	MS	FJ	N_C	8.5	9.61	9.9	proband	affected
4915				F									not proband	unaffected, blood-related
4916				M									not proband	unaffected, blood-related
4917				F									not proband	unaffected, blood-related
4918				M									not proband	unaffected, married-in
4919	Calgary	Alberta	Mixed/Unknown	M		10-15	MS	FJ	J	7.5	7	NA	proband	affected
4920				F			MS	A					not proband	affected
4921				M									not proband	unaffected, blood-related
4922				M									not proband	unaffected, blood-related
4923	Vancouver	British Columbia		F		35-40	MS						proband	affected
4924				F		30-35	MS	A					not proband	affected
4925				F									not proband	unaffected, blood-related
4926				M									not proband	unaffected, blood-related
4927	Calgary	Alberta	Europe	M		25-30	MS	C	G	9	9.84	9.96	proband	affected
4928				M		30-35	MS	B					not proband	affected
4929				M									not proband	unaffected, blood-related
4930				F									not proband	unaffected, blood-related
4931				M									not proband	unaffected, blood-related
4932				M									not proband	unaffected, blood-related
4933	Calgary	Alberta	Europe	F		25-30	MS	C	A_B3	10	9.95	NA	proband	affected
4934				F									not proband	unaffected, blood-related
4935				M		30-35	MS						not proband	affected
4936				F									not proband	unaffected, blood-related
4937				M									not proband	unaffected, blood-related
4938				F	85-90								not proband	unaffected, married-in
4939	Calgary	Alberta	Europe	F	55-60	40-45	MS	A	G	3	3.44	5.21	proband	affected
4940				F	55-60								not proband	unaffected, blood-related
4941				F	45-50	20-25	MS						not proband	affected
4942				F	65-70								not proband	unaffected, blood-related
4943	Calgary	Alberta	Mixed/Unknown	F	65-70	15-20	MS	EJ	F_J	8	8.88	9.92	proband	affected
4944				F	40-45	20-25	MS	A					not proband	affected
4945				F	40-45								not proband	unaffected, blood-related
4946				F									not proband	unaffected, blood-related
4947				F		20-25	MS	FI					not proband	affected
4948				F									not proband	unaffected, blood-related
4949	Calgary	Alberta		F		25-30	MS	AD					proband	affected
4950	Calgary	Alberta	Europe	M		30-35	MS	C	G	10	9.94	NA	proband	affected
4951				M		35-40	MS	A					not proband	affected
4952				M									not proband	unaffected, blood-related
4953				F									not proband	unaffected, blood-related
4954				F									not proband	unaffected, blood-related
4955	London, ON	Ontario (ON)	Europe	M	45-50	20-25	MS	EJ	G	6.5	8.25	9.73	proband	affected
4956				M	50-55								not proband	unaffected, blood-related
4957				M	50-55								not proband	unaffected, blood-related
4958				F	35-40								not proband	unaffected, blood-related
4959				M	35-40								not proband	unaffected, blood-related
4960				F	30-35	25-30	MS						not proband	affected
4961				F	65-70		MS						not proband	affected
4962				M	70-75								not proband	unaffected, blood-related
4963				M	75-80								not proband	unaffected, blood-related
4964	Saskatoon	Saskatchewan	Mixed/Unknown	F	45-50	20-25	MS	B	F_G_I_J	7	8.32	9.79	proband	affected
4965				F	40-45								not proband	unaffected, blood-related
4966				F	70-75		MS						not proband	affected
4967				F	65-70								not proband	unaffected, blood-related
4968				F	65-70								not proband	unaffected, blood-related
4969				F	65-70								not proband	unaffected, blood-related
4970				F	65-70								not proband	unaffected, blood-related
4971				F		25-30	MS	A					not proband	affected
4972	Calgary	Alberta	Europe	F		20-25	MS	B	G_O	2.5	3.96	7.25	proband	affected
4973				M									not proband	unaffected, blood-related
4974				F									not proband	unaffected, blood-related
4975				F									not proband	unaffected, blood-related
4976				F		35-40	MS	B					not proband	affected
4977				F									not proband	unaffected, blood-related
4978	Calgary	Alberta	Europe	F		20-25	MS	A	F_G	4	6.11	8.93	proband	affected
4979				F									not proband	unaffected, blood-related
4980				F									not proband	unaffected, blood-related
4981	Calgary	Alberta	Europe	F		35-40	MS	D	G	0	0.39	0.68	proband	affected
4982				F		20-25	MS	AC					not proband	affected
4983				F									not proband	unaffected, blood-related
4984				M									not proband	unaffected, blood-related
4985				F									not proband	unaffected, blood-related
4986				M									not proband	unaffected, blood-related
4987				M									not proband	unaffected, married-in
4988				F									not proband	unaffected, married-in
4989				F	45-50								not proband	unaffected, blood-related
4990				M	40-45								not proband	unaffected, blood-related
4991				M	35-40	30-35	MS	B					not proband	affected
4992				M	80-85								not proband	unaffected, blood-related
4993				F	40-45								not proband	unaffected, blood-related
4994				M	40-45								not proband	unaffected, blood-related
4995				F	30-35	20-25	MS	AD					not proband	affected
4996				F	30-35								not proband	unaffected, blood-related
4997				F	60-65								not proband	unaffected, blood-related
4998				M	55-60								not proband	unaffected, blood-related
4999	Calgary	Alberta	Europe	F	50-55	35-40	MS	A	G	5	6.19	7.92	proband	affected
5000				F	45-50								not proband	unaffected, blood-related
5001	Calgary	Alberta	Europe	M		25-30	MS	A	B1	3.5	5.82	8.45	proband	affected
5002				F	50-55	20-25	MS	A					not proband	affected
5003				F									not proband	unaffected, blood-related
5004				F	40-45								not proband	unaffected, blood-related
5005				F									not proband	unaffected, blood-related
5006				M									not proband	unaffected, blood-related
5007				F	40-45	35-40	MS	A					not proband	affected
5008				M	65-70								not proband	unaffected, blood-related
5009	Calgary	Alberta	Europe	F	30-35	25-30	MS	D	G	2	3.07	5.68	proband	affected
5010				F									not proband	unaffected, married-in
5011				F	55-60								not proband	unaffected, blood-related
5012				M	60-65								not proband	unaffected, married-in
5013	Saskatoon	Saskatchewan	Europe	F	45-50	30-35	MS	F	G_M	4	5.36	8.42	proband	affected
5014				F	45-50	35-40	MS						not proband	affected
5015				M	75-80								not proband	unaffected, blood-related
5016				F	80-85								not proband	unaffected, blood-related
5017				M									not proband	unaffected, blood-related
5018				F									not proband	unaffected, blood-related
5019				M									not proband	unaffected, married-in
5020				F									not proband	unaffected, blood-related
5021				F		20-25	MS						not proband	affected
5022	Calgary	Alberta	Mixed/Unknown	M		25-30	MS	A	O_E	1	1.41	3.24	proband	affected
5023	Sample label	0		F	45-50		MS						proband	affected
5024				F									not proband	unaffected, blood-related
5025				M									not proband	unaffected, blood-related
5026				F			MS	A					not proband	affected
5027				F		45-50	MS						not proband	affected
5028	Calgary	Alberta	N Europe	F		30-35	MS	B	G_M	6	6.95	9.05	proband	affected
5029	Calgary	Alberta	Mixed/Unknown	F	45-50	25-30	MS	EJ	B_G_K_M	6.5	7.73	9.56	proband	affected
5030				M									not proband	unaffected, blood-related
5031				M		25-30	MS	A					not proband	affected
5032				F	65-70								not proband	unaffected, married-in
5033				F									not proband	unaffected, blood-related
5034				M	65-70								not proband	unaffected, blood-related
5035				F	60-65								not proband	unaffected, married-in
5036				F	55-60								not proband	unaffected, blood-related
5037				F									not proband	unaffected, blood-related
5038				F	35-40	15-20	MS	D					not proband	affected
5039				M									not proband	unaffected, blood-related
5040				F	35-40	20-25	MS	C					not proband	affected
5041	Calgary	Alberta	N Europe	F	40-45	30-35	MS	FJ	G	2.5	3.71	6.33	proband	affected
5042				M	55-60								not proband	unaffected, blood-related
5043				F	60-65								not proband	unaffected, blood-related
5044				M	70-75								not proband	unaffected, married-in
5045				F	50-55								not proband	unaffected, blood-related
5046				F	45-50								not proband	unaffected, blood-related
5047	Calgary	Alberta	N Europe	F	45-50	30-35	MS	AJ	G	2.5	3.81	6.66	proband	affected
5048				M	45-50	35-40	MS	A					not proband	affected
5049				F	70-75								not proband	unaffected, blood-related
5050				F	25-30	20-25	MS	A					not proband	affected
5051				F	65-70								not proband	unaffected, blood-related
5052				M	65-70								not proband	unaffected, blood-related
5053	Calgary	Alberta	Mixed/Unknown	F	30-35	15-20	MS	A	O	1.5	2.17	5.79	proband	affected
5054	Calgary	Alberta		M		30-35	MS	A					proband	affected
5055				F									not proband	unaffected, blood-related
5056				F									not proband	unaffected, blood-related
5057				M	20-25								not proband	unaffected, blood-related
5058	Edmonton	Alberta	Europe	F	45-50	30-35	MS	A	D_E				proband	affected
5059	London, ON	Ontario (ON)		F		35-40	MS	A					proband	affected
5060				M									not proband	unaffected, blood-related
5061				F									not proband	unaffected, blood-related
5062				F									not proband	unaffected, blood-related
5063				F									not proband	unaffected, blood-related
5064				F									not proband	unaffected, blood-related
5065				M									not proband	unaffected, blood-related
5066	London, ON	Ontario (ON)		F		30-35	MS	D					proband	affected
5067				M									not proband	unaffected, blood-related
5068				M									not proband	unaffected, blood-related
5069				F									not proband	unaffected, blood-related
5070				M									not proband	unaffected, blood-related
5071	London, ON	Ontario (ON)		M		30-35	MS	A					proband	affected
5072				M									not proband	unaffected, blood-related
5073				F									not proband	unaffected, blood-related
5074				M									not proband	unaffected, blood-related
5075	London, ON	Ontario (ON)		F		35-40	MS	A					proband	affected
5076				M									not proband	unaffected, blood-related
5077				F									not proband	unaffected, blood-related
5078				M									not proband	unaffected, blood-related
5079				F									not proband	unaffected, blood-related
5080				M									not proband	unaffected, blood-related
5081	London, ON	Ontario (ON)		F		15-20	MS	D					proband	affected
5082				F									not proband	unaffected, blood-related
5083				M									not proband	unaffected, blood-related
5084				M									not proband	unaffected, blood-related
5085				M									not proband	unaffected, blood-related
5086				F									not proband	unaffected, blood-related
5087				M									not proband	unaffected, blood-related
5088				F									not proband	unaffected, blood-related
5089				M									not proband	unaffected, blood-related
5090	London, ON	Ontario (ON)		F		40-45	MS	A					proband	affected
5091				M									not proband	unaffected, blood-related
5092				M									not proband	unaffected, blood-related
5093				F									not proband	unaffected, blood-related
5094	London, ON	Ontario (ON)		F		30-35	MS	A					proband	affected
5095				M									not proband	unaffected, blood-related
5096				F									not proband	unaffected, blood-related
5097				F									not proband	unaffected, blood-related
5098				M									not proband	unaffected, blood-related
5099	London, ON	Ontario (ON)	Unknown	F	45-50	40-45	MS	A	D_G	1.5	1.46	2.79	proband	affected
5100				M	40-45								not proband	unaffected, blood-related
5101				F	45-50								not proband	unaffected, blood-related
5102				F	80-85		MS						not proband	affected
5103				M	55-60	30-35	MS						not proband	affected
5104				M	50-55								not proband	unaffected, blood-related
5105				M	45-50								not proband	unaffected, blood-related
5106	Edmonton	Alberta	E Europe	F	50-55	45-50	MS	C	D				proband	affected
5107				M	45-50								not proband	unaffected, blood-related
5108	London, ON	Ontario (ON)	N Europe	M	45-50	30-35	MS	D	H	4	5.6	8.31	proband	affected
5109				M	80-85								not proband	unaffected, blood-related
5110				F	75-80								not proband	unaffected, blood-related
5111				F	45-50								not proband	unaffected, blood-related
5112	London, ON	Ontario (ON)	Mixed/Unknown	F	30-35	30-35	MS	A	N_A_M	1	1.06	2.62	proband	affected
5113				M	65-70								not proband	unaffected, blood-related
5114				F	55-60								not proband	unaffected, blood-related
5115				F	25-30								not proband	unaffected, blood-related
5116	London, ON	Ontario (ON)	Mixed/Unknown	F	45-50	45-50	MS	A	E_F_H	1.5	1.1	2.02	proband	affected
5117				M	60-65								not proband	unaffected, blood-related
5118				F	65-70								not proband	unaffected, blood-related
5119				F	50-55								not proband	unaffected, blood-related
5120	London, ON	Ontario (ON)	Mixed/Unknown	F	25-30		MS	B		8			proband	affected
5121				M	60-65								not proband	unaffected, blood-related
5122				F	60-65								not proband	unaffected, blood-related
5123				F	25-30								not proband	unaffected, blood-related
5124	London, ON	Ontario (ON)	Mixed/Unknown	F	35-40	35-40	MS	A	A_C	2	2.75	4.78	proband	affected
5125				M	60-65								not proband	unaffected, blood-related
5126				F	45-50								not proband	unaffected, blood-related
5127				M	30-35								not proband	unaffected, blood-related
5128				M	45-50								not proband	unaffected, blood-related
5129	Edmonton	Alberta	N Europe	F	40-45	25-30	MS	C					proband	affected
5130				M	40-45								not proband	unaffected, blood-related
5131				M	40-45								not proband	unaffected, blood-related
5132				F	35-40	30-35	MS	A					not proband	affected
5133	London, ON	Ontario (ON)	Mixed/Unknown	F	35-40	20-25	MS	A	G	0	0.44	1.4	proband	affected
5134				M	70-75								not proband	unaffected, blood-related
5135				F	55-60								not proband	unaffected, blood-related
5136				M	40-45								not proband	unaffected, blood-related
5137	London, ON	Ontario (ON)	Mixed/Unknown	F	35-40		MS	A		6			proband	affected
5138				F	40-45								not proband	unaffected, blood-related
5139				F	40-45								not proband	unaffected, blood-related
5140				F	40-45								not proband	unaffected, blood-related
5141				M	20-25								not proband	unaffected, blood-related
5142				F	20-25								not proband	unaffected, blood-related
5143				F	20-25		Possible MS						not proband	affected
5144				F	15-20								not proband	unaffected, blood-related
5145				M	50-55								not proband	unaffected, married-in
5146				F	70-75								not proband	unaffected, blood-related
5147				F	45-50	45-50	MS						not proband	affected
5148	London, ON	Ontario (ON)	Mixed/Unknown	M	20-25	15-20	MS	A	N				proband	affected
5149				M	55-60								not proband	unaffected, blood-related
5150				F	55-60								not proband	unaffected, blood-related
5151	London, ON	Ontario (ON)	Mixed/Unknown	M	35-40	30-35	MS	E	E				proband	affected
5152				M	20-25								not proband	unaffected, blood-related
5153				M	65-70								not proband	unaffected, blood-related
5154				F	60-65								not proband	unaffected, married-in
5155				F	20-25	20-25	MS						not proband	affected
5156				M	50-55								not proband	unaffected, married-in
5157				F	50-55								not proband	unaffected, blood-related
5158	London, ON	Ontario (ON)	E Europe	M	25-30	20-25	MS	A	G_C	2.5	4.3	7.37	proband	affected
5159				M	50-55								not proband	unaffected, blood-related
5160				F	50-55								not proband	unaffected, blood-related
5161				M	20-25								not proband	unaffected, blood-related
5162				F	20-25								not proband	unaffected, blood-related
5163				F	55-60	30-35	MS	D					not proband	affected
5164	Edmonton	Alberta	Mixed/Unknown	F	50-55	30-35	MS	C	D_C_O	9	9.68	9.95	proband	affected
5165				F	45-50								not proband	unaffected, blood-related
5166				M	40-45								not proband	unaffected, blood-related
5167	London, ON	Ontario (ON)	N Europe	F	40-45	35-40	MS	A	F	2	2.52	4.13	proband	affected
5168				M	65-70								not proband	unaffected, blood-related
5169				F	60-65								not proband	unaffected, blood-related
5170				F	35-40								not proband	unaffected, blood-related
5171	London, ON	Ontario (ON)	Mixed/Unknown	F	30-35	30-35	MS	A	G				proband	affected
5172				M	60-65								not proband	unaffected, blood-related
5173				F	60-65								not proband	unaffected, blood-related
5174				F	30-35								not proband	unaffected, blood-related
5175				M	25-30								not proband	unaffected, blood-related
5176	London, ON	Ontario (ON)	Mixed/Unknown	F	45-50	40-45	MS	A	G_L	1.5	1.04	2.24	proband	affected
5177				M	60-65								not proband	unaffected, blood-related
5178				F	60-65								not proband	unaffected, blood-related
5179				M	35-40								not proband	unaffected, blood-related
5180	London, ON	Ontario (ON)	Mixed/Unknown	F	40-45		MS	E		6.5			proband	affected
5181				M	65-70								not proband	unaffected, blood-related
5182				F	70-75								not proband	unaffected, blood-related
5183				F	45-50								not proband	unaffected, blood-related
5184				M	40-45								not proband	unaffected, blood-related
5185	London, ON	Ontario (ON)		F		40-45	MS	A					proband	affected
5186				F									not proband	unaffected, blood-related
5187				M									not proband	unaffected, blood-related
5188				M									not proband	unaffected, married-in
5189				F									not proband	unaffected, blood-related
5190				M									not proband	unaffected, blood-related
5191				F									not proband	unaffected, blood-related
5192				F									not proband	unaffected, blood-related
5193				M	25-30	25-30	MS						not proband	affected
5194				M	25-30	30-35	MS						not proband	affected
5195				M	55-60								not proband	unaffected, married-in
5196	Edmonton	Alberta	E Europe	F	45-50	15-20	MS	C	G	8	8.74	NA	proband	affected
5197	London, ON	Ontario (ON)	Unknown	M	40-45	40-45	MS	E	G	2	1.83	3.52	proband	affected
5198				M	70-75								not proband	unaffected, blood-related
5199				F	65-70								not proband	unaffected, blood-related
5200				F	45-50								not proband	unaffected, blood-related
5201				M	65-70								not proband	unaffected, blood-related
5202				F	70-75								not proband	unaffected, blood-related
5203	London, ON	Ontario (ON)		F		25-30	MS	A					proband	affected
5204				F									not proband	unaffected, blood-related
5205				M									not proband	unaffected, blood-related
5206				F									not proband	unaffected, blood-related
5207				M									not proband	unaffected, blood-related
5208				M									not proband	unaffected, blood-related
5209	London, ON	Ontario (ON)		M		30-35	MS	E					proband	affected
5210				M									not proband	unaffected, blood-related
5211				M									not proband	unaffected, blood-related
5212				F									not proband	unaffected, blood-related
5213				F									not proband	unaffected, blood-related
5214	London, ON	Ontario (ON)	E Europe	M	15-20	25-30	MS	AH	A	2	3.3	5.94	proband	affected
5215				F	60-65		MS						not proband	affected
5216				F	60-65								not proband	unaffected, blood-related
5217				F	60-65								not proband	unaffected, blood-related
5218				M	60-65								not proband	unaffected, married-in
5219				F	35-40								not proband	unaffected, blood-related
5220	Edmonton	Alberta	Mixed/Unknown	F	35-40	15-20	MS	A	M_E_G	2	3.16	6.71	proband	affected
5221				F	35-40								not proband	unaffected, blood-related
5222				F	65-70	55-60	MS						not proband	affected
5223				M	60-65								not proband	unaffected, married-in
5224	London, ON	Ontario (ON)		M		25-30	MS	AI					proband	affected
5225				F									not proband	unaffected, blood-related
5226				M									not proband	unaffected, blood-related
5227				F									not proband	unaffected, blood-related
5228				F									not proband	unaffected, blood-related
5229	London, ON	Ontario (ON)		F		25-30	MS	A					proband	affected
5230				F									not proband	unaffected, blood-related
5231				M									not proband	unaffected, blood-related
5232				F									not proband	unaffected, blood-related
5233				F	70-75								not proband	unaffected, blood-related
5234				F	45-50								not proband	unaffected, blood-related
5235	Edmonton	Alberta	Mixed/Unknown	F	40-45	25-30	MS						proband	affected
5236				F	35-40								not proband	unaffected, blood-related
5237				F	40-45	20-25	MS						not proband	affected
5238				M	75-80								not proband	unaffected, married-in
5239				F	40-45		MS						not proband	affected
5240	Edmonton	Alberta	Europe	F	40-45	35-40	MS	A	A_G				proband	affected
5241				F	35-40								not proband	unaffected, blood-related
5242				M	30-35								not proband	unaffected, blood-related
5243				F	65-70								not proband	unaffected, blood-related
5244				M	45-50								not proband	unaffected, blood-related
5245	London, ON	Ontario (ON)	Mixed/Unknown	F	35-40	30-35	MS	A	D	1.5	1.8	4.04	proband	affected
5246	London, ON	Ontario (ON)		F		20-25	MS	A					proband	affected
5247				M									not proband	unaffected, blood-related
5248				F									not proband	unaffected, blood-related
5249				M									not proband	unaffected, blood-related
5250				F									not proband	unaffected, blood-related
5251				M									not proband	unaffected, blood-related
5252				F									not proband	unaffected, blood-related
5253				F	45-50	40-45	MS	A					not proband	affected
5254				M	45-50								not proband	unaffected, blood-related
5255				M	35-40								not proband	unaffected, blood-related
5256	Edmonton	Alberta	Mixed/Unknown	M	35-40	20-25	MS	C	G				proband	affected
5257				F	75-80								not proband	unaffected, blood-related
5258				F									not proband	unaffected, blood-related
5259				M									not proband	unaffected, blood-related
5260				F									not proband	unaffected, blood-related
5261				M									not proband	unaffected, blood-related
5262	London, ON	Ontario (ON)		F		20-25	MS	A					proband	affected
5263				M									not proband	unaffected, blood-related
5264				F									not proband	unaffected, blood-related
5265				M									not proband	unaffected, blood-related
5266				F									not proband	unaffected, blood-related
5267				M									not proband	unaffected, blood-related
5268	London, ON	Ontario (ON)	Unknown	F	45-50	35-40	MS	A	E_I_N	3	4.28	6.48	proband	affected
5269				M	50-55								not proband	unaffected, blood-related
5270				F	45-50								not proband	unaffected, blood-related
5271				F	40-45								not proband	unaffected, blood-related
5272				F			MS						not proband	affected
5273				F	45-50	20-25	MS						not proband	affected
5274				F	50-55	45-50	Possible MS						not proband	affected
5275				F	55-60	50-55	Possible MS						not proband	affected
5276	Montreal	Quebec	W Europe	M	55-60	20-25	MS	B	E	6.5	8.22	9.72	proband	affected
5277				F	50-55								not proband	unaffected, blood-related
5278				F	50-55	20-25	MS						not proband	affected
5279				M	50-55								not proband	unaffected, blood-related
5280				F									not proband	unaffected, married-in
5281				M									not proband	unaffected, blood-related
5282	Montreal	Quebec		F		35-40	MS	C					proband	affected
5283				F	50-55								not proband	unaffected, blood-related
5284				M	40-45	40-45	MS	A					not proband	affected
5285				M	40-45								not proband	unaffected, blood-related
5286				M	35-40								not proband	unaffected, blood-related
5287				F	65-70	45-50	MS	B					not proband	affected
5288	Montreal	Quebec	W Europe	F	60-65	30-35	MS	B	H	7	8.36	9.58	proband	affected
5289				M	55-60								not proband	unaffected, blood-related
5290				F	75-80								not proband	unaffected, married-in
5291				F	40-45	20-25	MS						not proband	affected
5292				M									not proband	unaffected, blood-related
5293				F	75-80								not proband	unaffected, blood-related
5294	Montreal	Quebec	W Europe	M	55-60	50-55	MS	B	D	7	9.06	8.83	proband	affected
5295			W Europe	M	40-45	20-25	MS	F	A_D	6	7.59	9.5	not proband	affected
5296				M	35-40								not proband	unaffected, blood-related
5297				M	75-80								not proband	unaffected, blood-related
5298				M	80-85								not proband	unaffected, blood-related
5299				M	60-65								not proband	unaffected, blood-related
5300				F	55-60								not proband	unaffected, blood-related
5301				F	50-55								not proband	unaffected, blood-related
5302				M	40-45	35-40	MS						not proband	affected
5303				M									not proband	unaffected, blood-related
5304				M	70-75								not proband	unaffected, blood-related
5305	Montreal	Quebec		F			MS						proband	affected
5306				F									not proband	unaffected, married-in
5307				M									not proband	unaffected, married-in
5308				F									not proband	unaffected, blood-related
5309				F	65-70		MS						not proband	affected
5310				F	45-50								not proband	unaffected, blood-related
5311				F	40-45								not proband	unaffected, blood-related
5312				M	55-60								not proband	unaffected, blood-related
5313				F	50-55	30-35	MS						not proband	affected
5314	Montreal	Quebec	W Europe	M	45-50	20-25	MS	A	A	1.5	2.25	4.82	proband	affected
5315	Montreal	Quebec	W Europe	M	40-45	20-25	MS	A	N	2	3.22	6.12	proband	affected
5316				M	40-45								not proband	unaffected, blood-related
5317				M	30-35								not proband	unaffected, blood-related
5318				M	35-40								not proband	unaffected, blood-related
5319				F	35-40								not proband	unaffected, blood-related
5320				M	30-35								not proband	unaffected, blood-related
5321				M									not proband	unaffected, married-in
5322				M									not proband	unaffected, married-in
5323				F	90-95								not proband	unaffected, blood-related
5324	Montreal	Quebec	Mixed/Unknown	F	60-65	30-35	MS	B	D	4	5.57	7.92	proband	affected
5325				F	60-65	45-50	MS	B					not proband	affected
5326				F	35-40								not proband	unaffected, blood-related
5327	Montreal	Quebec	Mixed/Unknown	F	40-45	40-45	MS	AH	K	2.5	2.68	4.42	proband	affected
5328				F	55-60								not proband	unaffected, blood-related
5329	Montreal	Quebec	W Europe	F	45-50	25-30	MS	B	I_G	7	8.59	9.79	proband	affected
5330				F	30-35	20-25	MS						not proband	affected
5331				M									not proband	unaffected, married-in
5332	Montreal	Quebec	W Europe	M	30-35	20-25	MS	A	G	2	3.14	6.31	proband	affected
5333				F	70-75								not proband	unaffected, blood-related
5334				M	75-80								not proband	unaffected, blood-related
5335				M	45-50								not proband	unaffected, blood-related
5336				F	40-45								not proband	unaffected, blood-related
5337				M	40-45								not proband	unaffected, blood-related
5338	Sample label	0	W Europe	F	45-50	35-40	MS	A	F	2.5	3.62	5.69	proband	affected
5339				F	40-45	20-25	MS	A					not proband	affected
5340				F	65-70								not proband	unaffected, blood-related
5341				M	40-45								not proband	unaffected, blood-related
5342	Montreal	Quebec	W Europe	F	35-40	15-20	MS	A	B1	1	1.32	4.29	proband	affected
5343				F	40-45	30-35	MS						not proband	affected
5344				M	75-80								not proband	unaffected, blood-related
5345				F									not proband	unaffected, married-in
5346				M	80-85								not proband	unaffected, blood-related
5347				F	40-45								not proband	unaffected, blood-related
5348	Montreal	Quebec	Mixed/Unknown	F	50-55	25-30	MS	A		3	4.94	7.84	proband	affected
5349				F	75-80								not proband	unaffected, blood-related
5350				M	80-85								not proband	unaffected, blood-related
5351				F	50-55	20-25	MS	B					not proband	affected
5352				F	35-40		MS						not proband	affected
5353	Vancouver	British Columbia		M	25-30		MS						proband	affected
5354				F	30-35								not proband	unaffected, blood-related
5355				F	65-70								not proband	unaffected, married-in
5356	Montreal	Quebec	W Europe	F	55-60	25-30	MS	A	K	2	3.33	6.09	proband	affected
5357				M	30-35								not proband	unaffected, blood-related
5358				F	25-30								not proband	unaffected, blood-related
5359				M									not proband	unaffected, blood-related
5360				M									not proband	unaffected, blood-related
5361				F	45-50	30-35	MS						not proband	affected
5362				F	55-60								not proband	unaffected, blood-related
5363	Montreal	Quebec	Mixed/Unknown	F	25-30	15-20	MS	A	F	1	1.32	4.29	proband	affected
5364				F	25-30								not proband	unaffected, blood-related
5365				M									not proband	unaffected, married-in
5366				M	50-55								not proband	unaffected, blood-related
5367				F	30-35	20-25	MS	A					not proband	affected
5368				F	50-55								not proband	unaffected, blood-related
5369	Montreal	Quebec	Europe	M	45-50	30-35	MS	B	L	7	8.4	9.69	proband	affected
5370				F	85-90								not proband	unaffected, blood-related
5371				M									not proband	unaffected, married-in
5372				F	60-65		MS						not proband	affected
5373				F	50-55								not proband	unaffected, blood-related
5374				F	50-55								not proband	unaffected, blood-related
5375				F	60-65								not proband	unaffected, blood-related
5376				M	65-70								not proband	unaffected, blood-related
5377	Edmonton	Alberta	E Europe	F	35-40	20-25	MS	A	G	2	2.98	6.31	proband	affected
5378				F	35-40	25-30	MS						not proband	affected
5379				F									not proband	unaffected, blood-related
5380				M									not proband	unaffected, married-in
5381	Montreal	Quebec		F		30-35	MS	A					proband	affected
5382				F	70-75								not proband	unaffected, blood-related
5383				M	70-75								not proband	unaffected, blood-related
5384				M	45-50	20-25	MS	A					not proband	affected
5385	Montreal	Quebec	W Europe	M	35-40	20-25	MS	A	G	2.5	4.25	7.34	proband	affected
5386	Montreal	Quebec	W Europe	F	40-45	25-30	MS	A	A_G_N	1	1.3	2.84	proband	affected
5387				F	40-45								not proband	unaffected, blood-related
5388				M	55-60								not proband	unaffected, blood-related
5389	Montreal	Quebec	Europe	F	50-55	20-25	MS	A	A	2.5	4.3	7.37	proband	affected
5390				M	50-55								not proband	unaffected, blood-related
5391				F	55-60	35-40	MS						not proband	affected
5392				M	55-60								not proband	unaffected, married-in
5393				F	25-30	10-15	MS						not proband	affected
5394			W Europe	F	30-35	20-25	MS	A	F	1	1.39	3.85	not proband	affected
5395				F									not proband	unaffected, blood-related
5396				F									not proband	unaffected, blood-related
5397				F			MS						not proband	affected
5398				M									not proband	unaffected, married-in
5399				M									not proband	unaffected, married-in
5400				F	50-55								not proband	unaffected, blood-related
5401	Montreal	Quebec		M	35-40	35-40	MS						proband	affected
5402				F	45-50								not proband	unaffected, blood-related
5403				F	50-55								not proband	unaffected, blood-related
5404	Montreal	Quebec	Mixed/Unknown	F	70-75	15-20	MS	B	I	6	6.68	NA	proband	affected
5405				F	70-75								not proband	unaffected, blood-related
5406				M	55-60								not proband	unaffected, blood-related
5407	Montreal	Quebec	Mixed/Unknown	F	55-60	35-40	MS	B	L	7	8.44	9.56	proband	affected
5408				F	30-35	25-30	MS						not proband	affected
5409				F									not proband	unaffected, blood-related
5410				M	50-55	30-35	MS						not proband	affected
5411	Montreal	Quebec	W Europe	F	30-35	20-25	MS	A	G	2.5	4.29	7.26	proband	affected
5412				F	65-70								not proband	unaffected, blood-related
5413				M	65-70								not proband	unaffected, married-in
5414	Montreal	Quebec	W Europe	F	40-45	20-25	MS	A	B2	1.5	2.25	4.82	proband	affected
5415				F	35-40								not proband	unaffected, blood-related
5416				F	30-35								not proband	unaffected, blood-related
5417				M	65-70	20-25	MS						not proband	affected
5418				F	75-80								not proband	unaffected, married-in
5419				M	45-50	30-35	MS						not proband	affected
5420				M	55-60								not proband	unaffected, blood-related
5421	Montreal	Quebec	W Europe	F	55-60	35-40	MS	A	G_I	4	5.68	7.5	proband	affected
5422				F	45-50								not proband	unaffected, blood-related
5423				F									not proband	unaffected, married-in
5424				F	60-65	25-30	MS						not proband	affected
5425				F	55-60								not proband	unaffected, blood-related
5426				M	55-60								not proband	unaffected, married-in
5427	Montreal	Quebec	W Europe	F	30-35	20-25	MS	A	B2	2	3.14	6.31	proband	affected
5428				M	60-65	40-45	MS	B					not proband	affected
5429				F	60-65								not proband	unaffected, blood-related
5430				F	60-65								not proband	unaffected, blood-related
5431	Montreal	Quebec	W Europe	F	60-65	25-30	MS	B	B	7	8.3	9.76	proband	affected
5432				F									not proband	unaffected, married-in
5433				F	55-60	20-25	MS						not proband	affected
5434				M	45-50	40-45	MS	A					not proband	affected
5435				M	40-45								not proband	unaffected, blood-related
5436	Montreal	Quebec	W Europe	F	35-40	15-20	MS	A	G_F	8	8.43	NA	proband	affected
5437				F	30-35								not proband	unaffected, blood-related
5438	Halifax	Nova Scotia	N Europe	F	45-50	35-40	MS	F	G	7	8.53	9.52	proband	affected
5439				M	45-50								not proband	unaffected, blood-related
5440				M	65-70								not proband	unaffected, blood-related
5441				M	60-65								not proband	unaffected, blood-related
5442				F	60-65								not proband	unaffected, blood-related
5443				M	55-60								not proband	unaffected, blood-related
5444				M	55-60								not proband	unaffected, blood-related
5445				F	80-85								not proband	unaffected, blood-related
5446				M	60-65								not proband	unaffected, blood-related
5447				M	45-50	40-45	MS						not proband	affected
5448				F	40-45								not proband	unaffected, blood-related
5449				M	50-55								not proband	unaffected, blood-related
5450				F	45-50								not proband	unaffected, blood-related
5451	Edmonton	Alberta	Mixed/Unknown	M	40-45	30-35	MS	A	A	0	0.43	0.77	proband	affected
5452				M	30-35								not proband	unaffected, blood-related
5453				F	30-35	25-30	MS						not proband	affected
5454				M	30-35								not proband	unaffected, blood-related
5455				F									not proband	unaffected, married-in
5456				F									not proband	unaffected, married-in
5457	Halifax	Nova Scotia	N Europe	F	40-45	25-30	MS	A	G	1.5	2.35	4.63	proband	affected
5458				M	65-70								not proband	unaffected, blood-related
5459				F	70-75								not proband	unaffected, blood-related
5460				F	40-45								not proband	unaffected, blood-related
5461				F	35-40	25-30	MS	A					not proband	affected
5462				F	35-40								not proband	unaffected, blood-related
5463	Edmonton	Alberta	Mixed/Unknown	M	25-30	20-25	MS	A	A_G_I				proband	affected
5464				F	40-45	25-30	MS						not proband	affected
5465				F	45-50								not proband	unaffected, blood-related
5466				M	50-55								not proband	unaffected, married-in
5467	Saskatoon	Saskatchewan	Europe	F	20-25	20-25	MS	A	G	0	0.46	1.44	proband	affected
5468				F	15-20								not proband	unaffected, blood-related
5469				M	45-50	25-30	MS	C					not proband	affected
5470	Edmonton	Alberta	Mixed/Unknown	F	60-65	35-40	MS		G				proband	affected
5471				M	50-55								not proband	unaffected, blood-related
5472				F	45-50	30-35	MS						not proband	affected
5473				F	45-50								not proband	unaffected, blood-related
5474	Vancouver	British Columbia	Mixed/Unknown	F	55-60	50-55	MS	C	G	5	6.11	6.08	proband	affected
5475				F	50-55								not proband	unaffected, blood-related
5476				M	50-55								not proband	unaffected, blood-related
5477				M									not proband	unaffected, blood-related
5478				F									not proband	unaffected, blood-related
5479				M									not proband	unaffected, blood-related
5480				M	55-60								not proband	unaffected, blood-related
5481				F	25-30		MS						not proband	affected
5482	Edmonton	Alberta	Europe	F	40-45	35-40	MS	A	L	2	2.84	4.27	proband	affected
5483				F	60-65								not proband	unaffected, blood-related
5484				M	65-70								not proband	unaffected, married-in
5485				F	50-55								not proband	unaffected, blood-related
5486				F	65-70								not proband	unaffected, married-in
5487				M	65-70								not proband	unaffected, blood-related
5488				F	45-50								not proband	unaffected, blood-related
5489	Edmonton	Alberta	Mixed/Unknown	F	40-45	25-30	MS	C	B1	8	9.3	9.91	proband	affected
5490				F	25-30		MS						not proband	affected
5491				M	45-50								not proband	unaffected, married-in
5492	Halifax	Nova Scotia	W Europe	M	30-35	20-25	MS	C	C_D	6.5	7.78	9.69	proband	affected
5493				M	45-50								not proband	unaffected, blood-related
5494				F	60-65								not proband	unaffected, married-in
5495				M									not proband	unaffected, married-in
5496				M	55-60								not proband	unaffected, blood-related
5497				M	50-55	30-35	MS						not proband	affected
5498	Saskatoon	Saskatchewan		F		15-20	MS	B					proband	affected
5499				M									not proband	unaffected, blood-related
5500				F									not proband	unaffected, married-in
5501				M									not proband	unaffected, blood-related
5502				M									not proband	unaffected, blood-related
5503	Halifax	Nova Scotia	Mixed/Unknown	M	70-75	35-40	MS	C	B2	4	5.56	7.27	proband	affected
5504				F	55-60	50-55	MS	C					not proband	affected
5505				F	45-50		MS						not proband	affected
5506				M	90-95								not proband	unaffected, married-in
5507				F	80-85								not proband	unaffected, blood-related
5508				M	70-75								not proband	unaffected, blood-related
5509	Halifax	Nova Scotia	Mixed/Unknown	F	65-70	50-55	MS	C	I_G	5	6.11	6.08	proband	affected
5510				F	50-55	45-50	MS	A					not proband	affected
5511				F									not proband	unaffected, married-in
5512				M	80-85								not proband	unaffected, blood-related
5513	Edmonton	Alberta	W Europe	F	45-50	20-25	MS	C	G				proband	affected
5514				F	45-50								not proband	unaffected, blood-related
5515				F	30-35	20-25	MS	A					not proband	affected
5516				F									not proband	unaffected, blood-related
5517				F	60-65								not proband	unaffected, blood-related
5518				F	50-55	25-30	MS	B					not proband	affected
5519				M									not proband	unaffected, blood-related
5520				F									not proband	unaffected, blood-related
5521				M	60-65								not proband	unaffected, married-in
5522				F	25-30								not proband	unaffected, blood-related
5523				F	25-30		MS						not proband	affected
5524				M	25-30								not proband	unaffected, blood-related
5525				M	60-65		Possible MS						not proband	affected
5526	Halifax	Nova Scotia	Mixed/Unknown	M	40-45	40-45	MS	F	A	6.5	7.64	8.95	proband	affected
5527				M	45-50								not proband	unaffected, blood-related
5528				F	45-50								not proband	unaffected, blood-related
5529				U									not proband	unaffected, blood-related
5530				M	60-65								not proband	unaffected, blood-related
5531				F	35-40		MS						not proband	affected
5532				F									not proband	unaffected, blood-related
5533				M	65-70								not proband	unaffected, married-in
5534				F	60-65								not proband	unaffected, blood-related
5535	Halifax	Nova Scotia	N Europe	F	40-45	25-30	MS	A	G	2.5	4.16	7.05	proband	affected
5536				F	30-35								not proband	unaffected, blood-related
5537				F									not proband	unaffected, blood-related
5538				M									not proband	unaffected, blood-related
5539	Halifax	Nova Scotia	Mixed/Unknown	F	55-60	25-30	MS	C	G	4	5.46	8.59	proband	affected
5540				M	45-50	45-50	MS	B					not proband	affected
5541				M									not proband	unaffected, married-in
5542				F	70-75								not proband	unaffected, blood-related
5543				F	55-60		MS						not proband	affected
5544	Halifax	Nova Scotia	N Europe	M	55-60	30-35	MS	F	I	6.5	7.72	9.51	proband	affected
5545				F	30-35								not proband	unaffected, blood-related
5546				F	50-55								not proband	unaffected, blood-related
5547				F	45-50								not proband	unaffected, blood-related
5548				F	45-50	35-40	MS						not proband	affected
5549				F	40-45								not proband	unaffected, blood-related
5550				F	55-60	45-50	Possible MS						not proband	affected
5551	Edmonton	Alberta	Europe	F	50-55	20-25	MS	C	A				proband	affected
5552				F	50-55								not proband	unaffected, blood-related
5553				F	60-65								not proband	unaffected, blood-related
5554				M	50-55								not proband	unaffected, blood-related
5555	Halifax	Nova Scotia	Europe	F	50-55	30-35	MS	B	B1	4	5.56	7.78	proband	affected
5556				F	45-50								not proband	unaffected, blood-related
5557				M	40-45								not proband	unaffected, blood-related
5558				F	40-45	40-45	MS	D					not proband	affected
5559				F	75-80								not proband	unaffected, blood-related
5560	Edmonton	Alberta	Mixed/Unknown	M	65-70	45-50	MS		A_J_O				proband	affected
5561				M	60-65		MS						not proband	affected
5562				M	55-60								not proband	unaffected, blood-related
5563	Edmonton	Alberta	E Europe	F	55-60	50-55	MS	A	H_G				proband	affected
5564				M	50-55								not proband	unaffected, blood-related
5565				F	55-60								not proband	unaffected, married-in
5566				F	30-35	25-30	MS						not proband	affected
5567				F	70-75								not proband	unaffected, blood-related
5568	Halifax	Nova Scotia	N Europe	F	65-70	35-40	MS	D		1	1.13	1.96	proband	affected
5569				F	65-70								not proband	unaffected, blood-related
5570	Halifax	Nova Scotia	Europe	F	40-45	15-20	MS	A	A_G_N_I	3	4.69	8.18	proband	affected
5571				F	35-40	30-35							not proband	unaffected, blood-related
5572				F	60-65								not proband	unaffected, blood-related
5573				M	65-70								not proband	unaffected, blood-related
5574				F	40-45								not proband	unaffected, blood-related
5575	Halifax	Nova Scotia	Mixed/Unknown	M	40-45	30-35	MS	A	G	2.5	3.81	6.66	proband	affected
5576	Halifax	Nova Scotia		F		10-15	MS	A					proband	affected
5577				F									not proband	unaffected, blood-related
5578				F									not proband	unaffected, blood-related
5579				M									not proband	unaffected, blood-related
5580	Edmonton	Alberta	Mixed/Unknown	M	30-35	20-25	MS	A	G				proband	affected
5581				M	65-70								not proband	unaffected, blood-related
5582				F	55-60								not proband	unaffected, blood-related
5583				F	45-50		MS						not proband	affected
5584	Montreal	Quebec		F		20-25	MS	A					proband	affected
5585				M									not proband	unaffected, blood-related
5586				F									not proband	unaffected, blood-related
5587				M									not proband	unaffected, blood-related
5588	Montreal	Quebec		F		40-45	MS	B					proband	affected
5589				F									not proband	unaffected, blood-related
5590				F									not proband	unaffected, blood-related
5591				M									not proband	unaffected, blood-related
5592	Montreal	Quebec		F		30-35	MS	A					proband	affected
5593				F									not proband	unaffected, blood-related
5594				F									not proband	unaffected, blood-related
5595				M									not proband	unaffected, blood-related
5596	Edmonton	Alberta	Mixed/Unknown	F	25-30	20-25	MS	A	C_N_I				proband	affected
5597				M									not proband	unaffected, blood-related
5598				F									not proband	unaffected, blood-related
5599				M	50-55								not proband	unaffected, blood-related
5600				F	60-65								not proband	unaffected, married-in
5601	Montreal	Quebec		F		15-20	MS	A					proband	affected
5602				F									not proband	unaffected, blood-related
5603				F									not proband	unaffected, blood-related
5604				M									not proband	unaffected, blood-related
5605	Montreal	Quebec	W Europe	F	55-60	40-45	MS	AH	G	1.5	1.46	2.79	proband	affected
5606				F	25-30		MS						not proband	affected
5607	Montreal	Quebec		F		25-30	MS	A					proband	affected
5608				M									not proband	unaffected, blood-related
5609				F									not proband	unaffected, blood-related
5610				M									not proband	unaffected, blood-related
5611	Montreal	Quebec	W Europe	F	20-25	15-20	MS	A	G	1.5	2.17	5.79	proband	affected
5612				M	25-30								not proband	unaffected, blood-related
5613				F	20-25								not proband	unaffected, blood-related
5614				F	55-60								not proband	unaffected, blood-related
5615				M	65-70								not proband	unaffected, blood-related
5616	Edmonton	Alberta	Europe	F	50-55	25-30	MS	A	G_I				proband	affected
5617	Montreal	Quebec		M		25-30	MS	B					proband	affected
5618				M									not proband	unaffected, blood-related
5619				F									not proband	unaffected, married-in
5620				F			MS						not proband	affected
5621				F									not proband	unaffected, blood-related
5622				M									not proband	unaffected, blood-related
5623				F									not proband	unaffected, blood-related
5624				M									not proband	unaffected, blood-related
5625				F									not proband	unaffected, blood-related
5626				M									not proband	unaffected, married-in
5627	Montreal	Quebec	W Europe	F	45-50	35-40	MS	A	M	3	4.41	6.33	proband	affected
5628				M	80-85								not proband	unaffected, blood-related
5629				F	80-85								not proband	unaffected, blood-related
5630	Montreal	Quebec	W Europe	F	30-35	35-40	MS	A	F_M_G_O	2	2.85	4.41	proband	affected
5631				M	60-65								not proband	unaffected, blood-related
5632	Montreal	Quebec	Mixed/Unknown	F	50-55	45-50	MS	EJ	O	6.5	7.92	8.73	proband	affected
5633				F	50-55								not proband	unaffected, blood-related
5634	Montreal	Quebec	W Europe	M	30-35	25-30	MS	A	D_H_N	1.5	2.31	4.67	proband	affected
5635				F	50-55								not proband	unaffected, blood-related
5636	Montreal	Quebec	Africa	F	40-45	35-40	MS	CA	H_I	7	8.46	9.44	proband	affected
5637			Africa	F	60-65								not proband	unaffected, blood-related
5638	Montreal	Quebec	W Europe	M	55-60	30-35	MS	F	O	7	8.4	9.69	proband	affected
5639	Montreal	Quebec	W Europe	M	35-40	30-35	MS	F	E	6	6.95	9.05	proband	affected
5640	Montreal	Quebec	Mixed/Unknown	F	30-35	25-30	MS	A	F_G	1.5	2.17	4.53	proband	affected
5641	Montreal	Quebec	W Europe	F	50-55	50-55	MS	F	D_C_K	5	5.66	5.88	proband	affected
5642				M	50-55								not proband	unaffected, blood-related
5643				M	45-50								not proband	unaffected, blood-related
5644	Edmonton	Alberta	N Europe	F	55-60	50-55	MS	E	I				proband	affected
5645				F	85-90								not proband	unaffected, blood-related
5646				F	55-60	30-35	MS						not proband	affected
5647	Montreal	Quebec	W Europe	M	35-40	15-20	MS	F	K_B1	6.5	7.32	NA	proband	affected
5648	Montreal	Quebec	W Europe	F	60-65	45-50	MS	AH	F	2.5	2	3.41	proband	affected
5649				M	55-60								not proband	unaffected, blood-related
5650	Montreal	Quebec	W Europe	F	45-50	25-30	MS	A	O	1	1.47	3.04	proband	affected
5651				F	75-80								not proband	unaffected, blood-related
5652				M	50-55								not proband	unaffected, blood-related
5653				M	45-50								not proband	unaffected, blood-related
5654	Montreal	Quebec		M		40-45	MS	EH					proband	affected
5655				F									not proband	unaffected, blood-related
5656				F									not proband	unaffected, blood-related
5657				F									not proband	unaffected, blood-related
5658	Montreal	Quebec	W Europe	F	50-55	40-45	MS	A	C_N	5	5.26	7.49	proband	affected
5659				M	30-35	20-25	MS	A					not proband	affected
5660	Montreal	Quebec	E Europe	M	60-65	20-25	MS	AI	B	4	5.82	8.88	proband	affected
5661				F	25-30								not proband	unaffected, blood-related
5662				F	35-40								not proband	unaffected, blood-related
5663				F	35-40	20-25	MS						not proband	affected
5664	Edmonton	Alberta		F	30-35	25-30	MS						proband	affected
5665				M	55-60								not proband	unaffected, blood-related
5666				F	50-55								not proband	unaffected, blood-related
5667	Vancouver	British Columbia	N Europe	F	40-45		MS						proband	affected
5668				F	55-60								not proband	unaffected, blood-related
5669				F									not proband	unaffected, blood-related
5670				M									not proband	unaffected, blood-related
5671	Prince George	British Columbia	Mixed/Unknown	F	25-30		MS						proband	affected
5672				M	55-60								not proband	unaffected, blood-related
5673				M	55-60								not proband	unaffected, blood-related
5674				M	50-55								not proband	unaffected, blood-related
5675				M	50-55								not proband	unaffected, blood-related
5676				F	60-65								not proband	unaffected, blood-related
5677				F	60-65								not proband	unaffected, blood-related
5678				F	55-60								not proband	unaffected, blood-related
5679				F									not proband	unaffected, blood-related
5680				M									not proband	unaffected, blood-related
5681				F									not proband	unaffected, blood-related
5682				F	45-50		MS						not proband	affected
5683				M	90-95								not proband	unaffected, blood-related
5684				M	55-60								not proband	unaffected, blood-related
5685				F	50-55		MS						not proband	affected
5686				F	30-35								not proband	unaffected, blood-related
5687	Prince George	British Columbia	W Europe	F	40-45	35-40	MS	A		3	4.44	6.22	proband	affected
5688				M	45-50								not proband	unaffected, blood-related
5689				F	75-80								not proband	unaffected, blood-related
5690				F	50-55	30-35	MS						not proband	affected
5691				M	50-55								not proband	unaffected, blood-related
5692				F	35-40								not proband	unaffected, blood-related
5693				F	45-50								not proband	unaffected, blood-related
5694				F	40-45								not proband	unaffected, blood-related
5695				M	80-85								not proband	unaffected, married-in
5696	Montreal	Quebec	W Europe	F	45-50	40-45	MS	B	G	7	8.45	9.29	proband	affected
5697				F	45-50								not proband	unaffected, blood-related
5698				F	50-55								not proband	unaffected, blood-related
5699				F	60-65	30-35	MS	C					not proband	affected
5700				F	50-55								not proband	unaffected, blood-related
5701				F	35-40		MS	C					not proband	affected
5702				M	40-45								not proband	unaffected, blood-related
5703				F	30-35								not proband	unaffected, blood-related
5704	Montreal	Quebec	W Europe	F	50-55	30-35	MS	C	G	7.5	8.78	9.68	proband	affected
5705				M	50-55								not proband	unaffected, blood-related
5706				M									not proband	unaffected, married-in
5707				F	65-70								not proband	unaffected, blood-related
5708				F	75-80								not proband	unaffected, blood-related
5709				M	20-25	15-20	MS						not proband	affected
5710				F									not proband	unaffected, married-in
5711				M	80-85								not proband	unaffected, blood-related
5712				M	50-55								not proband	unaffected, blood-related
5713	Montreal	Quebec	Europe	M	45-50	20-25	MS	B	G	8	9.33	9.93	proband	affected
5714				F	50-55								not proband	unaffected, blood-related
5715				F	45-50								not proband	unaffected, blood-related
5716	Montreal	Quebec	Mixed/Unknown	M	45-50	20-25	MS	B	O_A	6	7.33	9.58	proband	affected
5717				F	35-40								not proband	unaffected, blood-related
5718				F									not proband	unaffected, blood-related
5719				M									not proband	unaffected, blood-related
5720				F	60-65		MS						not proband	affected
5721				M									not proband	unaffected, blood-related
5722				F	75-80								not proband	unaffected, blood-related
5723				F	55-60								not proband	unaffected, blood-related
5724				M	60-65								not proband	unaffected, married-in
5725	Montreal	Quebec	W Europe	M	35-40	25-30	MS	A	G	3	5.14	7.93	proband	affected
5726				M	55-60	30-35	MS						not proband	affected
5727				F	60-65	30-35	MS						not proband	affected
5728				F	75-80								not proband	unaffected, blood-related
5729	Montreal	Quebec	Europe	F	40-45	20-25	MS	A	G_I	2	3.14	6.31	proband	affected
5730				F	40-45								not proband	unaffected, blood-related
5731				M	50-55								not proband	unaffected, blood-related
5732				M	35-40								not proband	unaffected, blood-related
5733				F	45-50								not proband	unaffected, blood-related
5734				M	25-30								not proband	unaffected, blood-related
5735				F	50-55								not proband	unaffected, blood-related
5736				F	50-55	25-30	MS						not proband	affected
5737				F	30-35								not proband	unaffected, blood-related
5738				F	30-35								not proband	unaffected, blood-related
5739				M	45-50								not proband	unaffected, blood-related
5740				M	40-45								not proband	unaffected, blood-related
5741				F	40-45								not proband	unaffected, blood-related
5742				M	40-45								not proband	unaffected, blood-related
5743				F	35-40								not proband	unaffected, blood-related
5744				F	55-60	15-20	MS	A					not proband	affected
5745				F	45-50								not proband	unaffected, blood-related
5746	Sample label	0	W Europe	F	40-45	20-25	MS	FH	A_F_O	3.5	5.8	8.6	proband	affected
5747	Montreal	Quebec	Europe	F	60-65	30-35	MS	C	C_I	6	6.69	9.2	proband	affected
5748				M	45-50	20-25	MS						not proband	affected
5749				F									not proband	unaffected, married-in
5750				M	65-70								not proband	unaffected, blood-related
5751				F									not proband	unaffected, blood-related
5752				M									not proband	unaffected, blood-related
5753				M									not proband	unaffected, blood-related
5754				M		20-25	MS	B					not proband	affected
5755				F		25-30	MS	E					not proband	affected
5756	Montreal	Quebec		F		30-35	MS	AI					proband	affected
5757				F		30-35	MS	F					not proband	affected
5758				M		35-40	MS						not proband	affected
5759				M									not proband	unaffected, married-in
5760				F			MS						not proband	affected
5761				F									not proband	unaffected, blood-related
5762				M	70-75								not proband	unaffected, married-in
5763	Montreal	Quebec	W Europe	F	40-45	15-20	MS	A	G	4	5.89	8.89	proband	affected
5764				F	65-70	40-45	MS						not proband	affected
5765			NA	M		50-55	MS	A		2.5	2.64	2.93	not proband	affected
5766			Europe	F		30-35	MS	B		8	9.11	9.82	proband	affected
5767				M		30-35	MS	B		10	9.94	NA	not proband	affected
5768				F									not proband	unaffected, blood-related
5769				M									not proband	unaffected, blood-related
5770				F		35-40	MS						not proband	affected
5775				M	80-85								not proband	unaffected, blood-related
5776				F	75-80								not proband	unaffected, blood-related
5777	Montreal	Quebec	W Europe	F	45-50	15-20	MS	B	B	7	7.87	NA	proband	affected
5778				F	45-50		MS						not proband	affected
5779				F	35-40	20-25	MS						not proband	affected
5780				M									not proband	unaffected, married-in
5781				F	85-90								not proband	unaffected, married-in
5782				F									not proband	unaffected, blood-related
5783	Montreal	Quebec		F		30-35	MS	B					proband	affected
5784				F									not proband	unaffected, married-in
5785				F									not proband	unaffected, blood-related
5786				F									not proband	unaffected, blood-related
5787				F		30-35	MS						not proband	affected
5788				M									not proband	unaffected, blood-related
5789				M		25-30	MS	A					not proband	affected
5790				F									not proband	unaffected, married-in
5791				M									not proband	unaffected, blood-related
5792				F									not proband	unaffected, blood-related
5793				M									not proband	unaffected, blood-related
5794				F									not proband	unaffected, blood-related
5795				F									not proband	unaffected, blood-related
5796				F									not proband	unaffected, blood-related
5797				F	80-85								not proband	unaffected, blood-related
5798				F	30-35								not proband	unaffected, blood-related
5799				F	30-35	20-25	MS						not proband	affected
5800				F	40-45	30-35	MS						not proband	affected
5801				M	85-90								not proband	unaffected, blood-related
5802				F	70-75								not proband	unaffected, blood-related
5803				M	55-60								not proband	unaffected, blood-related
5804	Montreal	Quebec	W Europe	F	50-55	45-50	MS	C	G	6.5	7.92	8.73	proband	affected
5805				F	55-60								not proband	unaffected, blood-related
5806				M	50-55								not proband	unaffected, blood-related
5807				F	85-90								not proband	unaffected, blood-related
5808				M	85-90								not proband	unaffected, married-in
5809	Montreal	Quebec	Europe	M	50-55	40-45	MS	A	O	2.5	3.1	4.96	proband	affected
5810				M	50-55		MS						not proband	affected
5811				M	55-60								not proband	unaffected, blood-related
5812				F	50-55								not proband	unaffected, blood-related
5813				F									not proband	unaffected, blood-related
5814				M									not proband	unaffected, blood-related
5815	Montreal	Quebec	Mixed/Unknown	M	20-25	10-15	MS	B	A	6	5.5	NA	proband	affected
5816				M	15-20	15-20	MS						not proband	affected
5817	Montreal	Quebec	W Europe	F	35-40	35-40	MS	A	G	2.5	3.62	5.69	proband	affected
5818				F	80-85	40-45	MS						not proband	affected
5819				M	75-80								not proband	unaffected, married-in
5820	Montreal	Quebec	W Europe	F	45-50	30-35	MS	B	C_N	6	6.69	9.2	proband	affected
5821				F	45-50								not proband	unaffected, blood-related
5822				M	40-45								not proband	unaffected, blood-related
5823				M	70-75	30-35	MS						not proband	affected
5824				F	60-65								not proband	unaffected, blood-related
5825				M	60-65								not proband	unaffected, blood-related
5826				F									not proband	unaffected, married-in
5827				M									not proband	unaffected, blood-related
5828				M			MS						not proband	affected
5829				F	80-85								not proband	unaffected, blood-related
5830				F									not proband	unaffected, blood-related
5831				M									not proband	unaffected, married-in
5832				F		30-35	MS	B					not proband	affected
5833				F									not proband	unaffected, blood-related
5834				F									not proband	unaffected, blood-related
5835				F									not proband	unaffected, blood-related
5836				M									not proband	unaffected, blood-related
5837				F		25-30	MS	A					not proband	affected
5838				F		60-65	MS	C					not proband	affected
5839				F		20-25	MS	A					not proband	affected
5840	Montreal	Quebec		F		25-30	MS						proband	affected
5841				M									not proband	unaffected, blood-related
5842				F									not proband	unaffected, blood-related
5843				F									not proband	unaffected, blood-related
5844				F									not proband	unaffected, blood-related
5845				M			MS						not proband	affected
5846				M									not proband	unaffected, blood-related
5847				M									not proband	unaffected, blood-related
5848				F			MS						not proband	affected
5849				M									not proband	unaffected, blood-related
5850				M									not proband	unaffected, blood-related
5851				F									not proband	unaffected, blood-related
5852				F	85-90								not proband	unaffected, married-in
5853				F	65-70								not proband	unaffected, blood-related
5854				F	60-65								not proband	unaffected, blood-related
5855				F	55-60	25-30	MS	C					not proband	affected
5856				F	50-55								not proband	unaffected, blood-related
5857	Montreal	Quebec	W Europe	F	50-55	25-30	MS	FI	B1	7	8.3	9.76	proband	affected
5858				M	25-30								not proband	unaffected, blood-related
5859				M									not proband	unaffected, blood-related
5860				M									not proband	unaffected, married-in
5861				F	35-40								not proband	unaffected, blood-related
5862	Montreal	Quebec	Europe	F	35-40	25-30	MS	A	G	3	4.75	7.78	proband	affected
5863	Sample label	0		M	30-35	30-35	MS						proband	affected
5864				M	30-35	20-25	MS						not proband	affected
5865				M	35-40	35-40	MS						not proband	affected
5866				F									not proband	unaffected, blood-related
5867				F	60-65								not proband	unaffected, blood-related
5868				M									not proband	unaffected, married-in
5869				M	60-65								not proband	unaffected, blood-related
5870				F	50-55								not proband	unaffected, blood-related
5871				F	45-50								not proband	unaffected, blood-related
5872				F	40-45	20-25	MS	A					not proband	affected
5873	Montreal	Quebec	W Europe	F	40-45	20-25	MS	A	O_G	3	4.68	7.87	proband	affected
5874				M	65-70	30-35	MS	B					not proband	affected
5875				F	30-35	20-25	MS						not proband	affected
5876				F									not proband	unaffected, married-in
5877				F	75-80								not proband	unaffected, blood-related
5878	Montreal	Quebec	W Europe	F	55-60	25-30	MS	A	B2	0	0.47	1.09	proband	affected
5879				M	55-60								not proband	unaffected, blood-related
5880				M	50-55								not proband	unaffected, married-in
5881				M	25-30								not proband	unaffected, blood-related
5882	Montreal	Quebec	Europe	F	25-30	20-25	MS	A	G	0	0.44	1.4	proband	affected
5883				F	45-50		MS						not proband	affected
5884				F	75-80								not proband	unaffected, blood-related
5885				M	70-75								not proband	unaffected, blood-related
5886				M	50-55								not proband	unaffected, blood-related
5887	Montreal	Quebec	W Europe	F	50-55	25-30	MS	E	A	8.5	9.64	9.95	proband	affected
5888				F	40-45	50-55	MS	A					not proband	affected
5889				M	45-50								not proband	unaffected, blood-related
5890				F	70-75								not proband	unaffected, blood-related
5891				M	70-75								not proband	unaffected, blood-related
5892				M	50-55	25-30	MS	A					not proband	affected
5893	Montreal	Quebec	W Europe	F	40-45	25-30	MS	A	J	6.5	7.94	9.65	proband	affected
5894				F	60-65	35-40	MS	A					not proband	affected
5895				M	50-55								not proband	unaffected, blood-related
5896	Montreal	Quebec	W Europe	F	50-55	30-35	MS	A	M	1.5	1.8	4.04	proband	affected
5897				F	50-55								not proband	unaffected, blood-related
5898				F	40-45	20-25	MS						not proband	affected
5899				M	35-40								not proband	unaffected, blood-related
5900	Montreal	Quebec	W Europe	F	40-45	40-45	MS	AH	N	2	2.27	3.89	proband	affected
5901				F	75-80								not proband	unaffected, blood-related
5902				F	55-60	35-40	MS	A					not proband	affected
5903	Montreal	Quebec	W Europe	F	55-60	35-40	MS	AH	G	0	0.31	0.56	proband	affected
5904				M	50-55								not proband	unaffected, blood-related
5905				M	30-35	30-35	MS						not proband	affected
5906				F									not proband	unaffected, married-in
5907				M	65-70								not proband	unaffected, blood-related
5908	Montreal	Quebec	W Europe	M	55-60	30-35	MS	B	G	6.5	7.84	9.41	proband	affected
5909	Montreal	Quebec	W Europe	M	45-50	40-45	MS	A	F_O_E	2	1.83	3.52	proband	affected
5910				F									not proband	unaffected, married-in
5911				M	70-75								not proband	unaffected, blood-related
5912				F									not proband	unaffected, blood-related
5913				M	55-60								not proband	unaffected, blood-related
5914				F	55-60								not proband	unaffected, blood-related
5915				F	40-45	40-45	MS						not proband	affected
5916				F	35-40	10-15	MS						not proband	affected
5917				M	20-25		MS						not proband	affected
5918				M	30-35								not proband	unaffected, blood-related
5919				F	60-65								not proband	unaffected, married-in
5920				F	70-75	50-55	MS						not proband	affected
5921			W Europe	F	35-40	30-35	MS	A	G	1	1.11	2.5	not proband	affected
5922	Montreal	Quebec		F	30-35	30-35	MS	A					proband	affected
5923				M	65-70								not proband	unaffected, blood-related
5924				F	75-80								not proband	unaffected, married-in
5925				M	75-80								not proband	unaffected, blood-related
5926				F	45-50	30-35	MS						not proband	affected
5927	Montreal	Quebec	Mixed/Unknown	M	45-50	35-40	MS	A	F	0	0.39	0.68	proband	affected
5928				F	60-65								not proband	unaffected, blood-related
5929				M									not proband	unaffected, blood-related
5930				M									not proband	unaffected, married-in
5931				F	35-40								not proband	unaffected, blood-related
5932				F	40-45								not proband	unaffected, blood-related
5933				F	30-35								not proband	unaffected, blood-related
5934	Montreal	Quebec	W Europe	F	30-35	20-25	MS	A	G	0	0.44	1.4	proband	affected
5935				F	40-45								not proband	unaffected, blood-related
5936				M	40-45								not proband	unaffected, blood-related
5937	Montreal	Quebec	W Europe	M	45-50	20-25	MS	A	G_M	2	3.13	6.33	proband	affected
5938				M	40-45	25-30	MS	A					not proband	affected
5939				M	35-40								not proband	unaffected, blood-related
5940				F	35-40								not proband	unaffected, blood-related
5941				F	30-35								not proband	unaffected, blood-related
5942				F	30-35								not proband	unaffected, blood-related
5943				F	70-75								not proband	unaffected, blood-related
5944				M	75-80								not proband	unaffected, blood-related
5945				F									not proband	unaffected, blood-related
5946	Montreal	Quebec	W Europe	F	35-40	25-30	MS	A	K	0	0.4	0.9	proband	affected
5947				M	35-40								not proband	unaffected, blood-related
5948				M									not proband	unaffected, blood-related
5949				F	55-60								not proband	unaffected, blood-related
5950				M	70-75								not proband	unaffected, blood-related
5951				F	65-70								not proband	unaffected, blood-related
5952				M	60-65								not proband	unaffected, blood-related
5953				F	60-65								not proband	unaffected, blood-related
5954	Montreal	Quebec	Mixed/Unknown	F	60-65	45-50	Possible MS	A	G	0	0.17	0.31	proband	affected
5955				M	50-55								not proband	unaffected, blood-related
5956				F	55-60								not proband	unaffected, blood-related
5957				F	35-40	15-20	MS	B					not proband	affected
5958	Montreal	Quebec	W Europe	F	40-45	20-25	MS	FI	A_B_G	8	9.16	9.93	proband	affected
5959				F	70-75								not proband	unaffected, blood-related
5960				F									not proband	unaffected, blood-related
5961				M									not proband	unaffected, blood-related
5962				M									not proband	unaffected, married-in
5963				M									not proband	unaffected, married-in
5964				F	80-85								not proband	unaffected, blood-related
5965				F	55-60								not proband	unaffected, blood-related
5966	Montreal	Quebec	Mixed/Unknown	F	55-60	20-25	MS	D	B2	1	1.4	3.62	proband	affected
5967				F	50-55								not proband	unaffected, blood-related
5968				F	40-45	25-30	MS	C					not proband	affected
5969				F		25-30	MS	FI					not proband	affected
5970				M									not proband	unaffected, blood-related
5971	Montreal	Quebec		M		10-15	MS						proband	affected
5972				M									not proband	unaffected, blood-related
5973				M			MS						not proband	affected
5974				M									not proband	unaffected, married-in
5975				F			MS						not proband	affected
5976				F									not proband	unaffected, blood-related
5977				F		25-30	MS						not proband	affected
5978				F									not proband	unaffected, blood-related
5979				M									not proband	unaffected, married-in
5980				F	80-85								not proband	unaffected, married-in
5981	Montreal	Quebec	W Europe	M	35-40	30-35	MS	A	F_A	0	0.42	0.72	proband	affected
5982				F	45-50		MS						not proband	affected
5983				M									not proband	unaffected, married-in
5984				M	75-80								not proband	unaffected, blood-related
5985				F	85-90								not proband	unaffected, blood-related
5986				F	60-65								not proband	unaffected, blood-related
5987				M	55-60								not proband	unaffected, blood-related
5988				F	55-60	30-35	MS	B					not proband	affected
5989	Montreal	Quebec	W Europe	F	40-45	20-25	MS	A	G	0	0.46	1.44	proband	affected
5990				F	55-60								not proband	unaffected, blood-related
5991				M	45-50								not proband	unaffected, blood-related
5992	Montreal	Quebec	W Europe	F	45-50	35-40	MS	B	B2	7	8.53	9.52	proband	affected
5993				M	90-95								not proband	unaffected, blood-related
5994				F	70-75								not proband	unaffected, blood-related
5995				F	70-75								not proband	unaffected, blood-related
5996				F	55-60	30-35	MS						not proband	affected
5997				F	70-75								not proband	unaffected, blood-related
5998				F	65-70								not proband	unaffected, blood-related
5999				M	45-50		MS						not proband	affected
6000				M									not proband	unaffected, married-in
6001				F	40-45								not proband	unaffected, blood-related
6002				F	35-40	25-30	MS	C					not proband	affected
6003	Montreal	Quebec	Europe	F	30-35	25-30	MS	A	G				proband	affected
6004				F	30-35	25-30	MS						not proband	affected
6005				F									not proband	unaffected, married-in
6006				M	65-70								not proband	unaffected, blood-related
6007	Montreal	Quebec	W Europe	F	60-65	55-60	MS	C	I	3.5	3.62	4.02	proband	affected
6008	Montreal	Quebec	W Europe	M	60-65	25-30	MS	A	G	2.5	4.36	7.23	proband	affected
6009				M									not proband	unaffected, blood-related
6010				M									not proband	unaffected, blood-related
6011				F									not proband	unaffected, blood-related
6012	Montreal	Quebec	W Europe	F	55-60	45-50	MS	C	C	3	3.55	4.8	proband	affected
6013	Montreal	Quebec	Europe	M	30-35	20-25	MS	C	G_J	8.5	9.53	9.95	proband	affected
6014				F	40-45								not proband	unaffected, blood-related
6015				F	60-65		MS						not proband	affected
6016				F	50-55								not proband	unaffected, blood-related
6017	Montreal	Quebec	W Asia	M	50-55	40-45	MS	C	G_B1	6	6.49	8.06	proband	affected
6018				M	85-90								not proband	unaffected, married-in
6019	Montreal	Quebec	Europe	F	50-55	15-20	MS	A	G	1	1.32	4.29	proband	affected
6020				M	50-55								not proband	unaffected, blood-related
6021				M	45-50	25-30	MS	C					not proband	affected
6022				M	35-40								not proband	unaffected, blood-related
6023				M	35-40								not proband	unaffected, blood-related
6024	Montreal	Quebec	N Europe	F	30-35	30-35	MS	A	F	3	4.27	7.4	proband	affected
6025				F	60-65		MS						not proband	affected
6026	Montreal	Quebec	S Europe	M	30-35	15-20	MS	A	B1	6.5	7.53	9.62	proband	affected
6027				F	30-35	20-25	MS	A					not proband	affected
6028				F									not proband	unaffected, married-in
6029				F	65-70								not proband	unaffected, married-in
6030				M	60-65								not proband	unaffected, blood-related
6031				M	50-55								not proband	unaffected, blood-related
6032				F	50-55								not proband	unaffected, blood-related
6033				F	60-65								not proband	unaffected, blood-related
6034				F	50-55								not proband	unaffected, blood-related
6035	Montreal	Quebec	W Europe	F	50-55	50-55	MS	AH	G	3.5	4.06	4.49	proband	affected
6036				F	70-75								not proband	unaffected, blood-related
6037				M	45-50								not proband	unaffected, blood-related
6038				F	45-50	45-50	MS						not proband	affected
6039				F	40-45								not proband	unaffected, blood-related
6040	Ottawa	Ontario	W Europe	F	35-40	30-35	MS	A		0	0.4	0.87	proband	affected
6041				F	80-85	40-45	MS						not proband	affected
6042				F	55-60								not proband	unaffected, blood-related
6043				M	50-55								not proband	unaffected, blood-related
6044	Montreal	Quebec	W Europe	F	40-45	35-40	MS	B	G_H	2	2.84	4.27	proband	affected
6045				F	70-75								not proband	unaffected, blood-related
6046				F	60-65		MS						not proband	affected
6047				M	60-65								not proband	unaffected, blood-related
6048	Edmonton	Alberta	Mixed/Unknown	F	50-55	15-20	MS	C	O				proband	affected
6049				F									not proband	unaffected, blood-related
6050	Montreal	Quebec	W Europe	F	35-40	20-25	MS	A	G	1	1.47	3.28	proband	affected
6051				F	65-70	25-30	MS	AC					not proband	affected
6052	Montreal	Quebec	S Europe	F	25-30	25-30	MS	A	B2_G	1.5	2.3	4.82	proband	affected
6053				M	45-50								not proband	unaffected, blood-related
6054				F	45-50								not proband	unaffected, blood-related
6055				M	20-25								not proband	unaffected, blood-related
6056				M	20-25		MS						not proband	affected
6057	Montreal	Quebec	W Europe	F	55-60	40-45	MS	F	M	3.5	4.72	6.51	proband	affected
6058				M	50-55								not proband	unaffected, blood-related
6059	Montreal	Quebec	W Europe	F	35-40	25-30	MS	A	G_H	2	3.33	5.98	proband	affected
6060				F	35-40								not proband	unaffected, blood-related
6061				F	30-35								not proband	unaffected, blood-related
6062				M	60-65								not proband	unaffected, blood-related
6063				F	60-65								not proband	unaffected, married-in
6064	Montreal	Quebec	Mixed/Unknown	F	45-50	35-40	MS	A	H	6.5	7.91	9.07	proband	affected
6065				F	15-20								not proband	unaffected, blood-related
6066				F	25-30								not proband	unaffected, blood-related
6067				F	50-55								not proband	unaffected, blood-related
6068	Montreal	Quebec	W Europe	F	50-55	50-55	MS	AI	D_H_N	4.5	5.09	5.54	proband	affected
6069				M	45-50								not proband	unaffected, blood-related
6070	Montreal	Quebec	W Europe	F	25-30	25-30	MS	AH	D_M_O	0	0.48	1.01	proband	affected
6071				F	50-55								not proband	unaffected, blood-related
6072				F	30-35								not proband	unaffected, blood-related
6073				M	35-40								not proband	unaffected, blood-related
6074	Montreal	Quebec	W Europe	F	50-55	45-50	MS	AH	D_O	2.5	2.88	4.11	proband	affected
6075				F	50-55								not proband	unaffected, blood-related
6076				M	50-55								not proband	unaffected, married-in
6077				M	30-35		MS						not proband	affected
6078				M	20-25								not proband	unaffected, blood-related
6079	Montreal	Quebec	W Europe	F	25-30	25-30	MS	A	D_O	1	1.47	3.04	proband	affected
6080				M	60-65								not proband	unaffected, blood-related
6081				F	60-65								not proband	unaffected, blood-related
6082				M	25-30								not proband	unaffected, blood-related
6083	Montreal	Quebec	Mixed/Unknown	F	45-50	35-40	MS	F	B2	6	7.06	8.86	proband	affected
6084				M	45-50								not proband	unaffected, blood-related
6085				M	55-60								not proband	unaffected, blood-related
6086				F			MS	AC					not proband	affected
6087	Montreal	Quebec	W Europe	F	55-60	25-30	MS	FH	O	8	9.3	9.91	proband	affected
6088				M	55-60								not proband	unaffected, blood-related
6089				F	50-55		MS						not proband	affected
6090				F	75-80								not proband	unaffected, married-in
6091	Montreal	Quebec	W Europe	M	60-65	55-60	MS	A	O	1	0.88	0.58	proband	affected
6092				F	65-70	40-45	MS						not proband	affected
6093				M	60-65								not proband	unaffected, blood-related
6094				F	55-60								not proband	unaffected, blood-related
6095	Montreal	Quebec	Mixed/Unknown	F	30-35	25-30	MS	A	A	0	0.48	1.01	proband	affected
6096				F	55-60								not proband	unaffected, married-in
6097	Montreal	Quebec	W Europe	F	35-40	20-25	MS	A	G	4	6.4	8.86	proband	affected
6098				F	65-70								not proband	unaffected, blood-related
6099				F	35-40		MS						not proband	affected
6100				M	65-70								not proband	unaffected, blood-related
6101	Montreal	Quebec	W Europe	F	50-55	30-35	MS	A	B1	4.5	5.97	8.09	proband	affected
6102				M	55-60								not proband	unaffected, blood-related
6103				M	50-55								not proband	unaffected, blood-related
6104				F	60-65								not proband	unaffected, blood-related
6105	Montreal	Quebec	W Europe	F	50-55	50-55	MS	A	O	2.5	2.64	2.93	proband	affected
6106	Montreal	Quebec	W Europe	F	35-40	30-35	MS	F	B3_K	7	8.45	9.65	proband	affected
6107				M									not proband	unaffected, blood-related
6108				M									not proband	unaffected, blood-related
6109				F									not proband	unaffected, blood-related
6110				F									not proband	unaffected, blood-related
6111				F	35-40		MS						not proband	affected
6112				F	65-70								not proband	unaffected, married-in
6113				F	40-45								not proband	unaffected, blood-related
6114				F	35-40								not proband	unaffected, blood-related
6115	Montreal	Quebec	W Europe	M	55-60	40-45	MS	AJ	C_K_A	2.5	2.84	4.76	proband	affected
6116				M	55-60								not proband	unaffected, blood-related
6117				F	35-40	25-30	MS	A					not proband	affected
6118				M	30-35								not proband	unaffected, blood-related
6119	Montreal	Quebec	W Europe	M	65-70	30-35	MS	FH	B2_K	6.5	7.84	9.41	proband	affected
6120				M	60-65								not proband	unaffected, blood-related
6121				F									not proband	unaffected, married-in
6122				M	45-50								not proband	unaffected, blood-related
6123				M	40-45								not proband	unaffected, blood-related
6124				F	40-45	35-40	MS	A					not proband	affected
6125	Montreal	Quebec	W Europe	F	45-50	40-45	MS	A	E_H_M_N_K	3.5	4.11	5.94	proband	affected
6126				F	65-70								not proband	unaffected, blood-related
6127	Montreal	Quebec	W Europe	M	40-45	30-35	MS	A	G	4	5.52	8.12	proband	affected
6128				F	35-40	30-35	MS	A					not proband	affected
6129				F	65-70								not proband	unaffected, blood-related
6130	Montreal	Quebec	Mixed/Unknown	F	40-45	35-40	MS	A	G	6	6.76	8.63	proband	affected
6131				F	55-60								not proband	unaffected, blood-related
6132				M	65-70								not proband	unaffected, blood-related
6133				F	40-45	35-40	MS						not proband	affected
6134	Montreal	Quebec	W Europe	M	40-45	35-40	MS	A	O_B2_H	0	0.39	0.68	proband	affected
6135				F	40-45								not proband	unaffected, blood-related
6136				F	25-30								not proband	unaffected, blood-related
6137				F	70-75								not proband	unaffected, blood-related
6138				M	75-80								not proband	unaffected, blood-related
6139				M	45-50								not proband	unaffected, blood-related
6140				M	40-45								not proband	unaffected, blood-related
6141				F	40-45		MS						not proband	affected
6142	Victoria	British Columbia	Mixed/Unknown	F	50-55		MS						proband	affected
6143				F	75-80								not proband	unaffected, blood-related
6144				F	65-70								not proband	unaffected, blood-related
6145				F	55-60								not proband	unaffected, blood-related
6146				F	55-60		MS						not proband	affected
6147				M									not proband	unaffected, blood-related
6148				F									not proband	unaffected, blood-related
6149				M									not proband	unaffected, blood-related
6150				M									not proband	unaffected, blood-related
6151				F									not proband	unaffected, blood-related
6152				F	75-80								not proband	unaffected, blood-related
6153				M									not proband	unaffected, blood-related
6154				M									not proband	unaffected, blood-related
6155				F									not proband	unaffected, blood-related
6156				M									not proband	unaffected, blood-related
6157				M									not proband	unaffected, blood-related
6158				M									not proband	unaffected, blood-related
6159				F	65-70								not proband	unaffected, blood-related
6160				F									not proband	unaffected, blood-related
6161				F	70-75								not proband	unaffected, blood-related
6162				M									not proband	unaffected, blood-related
6163				F									not proband	unaffected, blood-related
6164				F									not proband	unaffected, blood-related
6165				F									not proband	unaffected, blood-related
6166				M	70-75								not proband	unaffected, married-in
6167				F	40-45								not proband	unaffected, blood-related
6168				F	80-85								not proband	unaffected, married-in
6169				F	65-70		MS						not proband	affected
6170				M									not proband	unaffected, blood-related
6171				F									not proband	unaffected, blood-related
6172	Halifax	Nova Scotia	Europe	F	60-65	30-35	MS	C	G	7	8.38	9.54	proband	affected
6173				M	55-60								not proband	unaffected, blood-related
6174	Halifax	Nova Scotia	Europe	F	40-45	15-20	MS	A	G	2	2.93	NA	proband	affected
6175				F	55-60	25-30	MS						not proband	affected
6176				M	60-65								not proband	unaffected, married-in
6177	Halifax	Nova Scotia	Mixed/Unknown	F	35-40	15-20	MS	D	B	1	1.11	NA	proband	affected
6178				F	30-35	15-20	MS	D					not proband	affected
6179				F	50-55								not proband	unaffected, blood-related
6180				M	55-60								not proband	unaffected, blood-related
6181				F	65-70								not proband	unaffected, blood-related
6182				F	45-50	35-40	MS	D					not proband	affected
6183				M	40-45								not proband	unaffected, blood-related
6184				M	40-45								not proband	unaffected, blood-related
6185	Halifax	Nova Scotia	Europe	F	35-40	25-30	MS	C	G	6.5	8.06	9.7	proband	affected
6186				F	25-30								not proband	unaffected, blood-related
6187				F	60-65								not proband	unaffected, blood-related
6188				F	45-50		MS	D					not proband	affected
6189				F	55-60								not proband	unaffected, blood-related
6190				M	40-45	30-35	MS	A					not proband	affected
6191				M									not proband	unaffected, married-in
6192				M	45-50								not proband	unaffected, blood-related
6193	Halifax	Nova Scotia	Europe	M	45-50	25-30	MS	A	A_O	1	1.32	2.94	proband	affected
6194				F	80-85								not proband	unaffected, blood-related
6195				M	65-70								not proband	unaffected, blood-related
6196				F	45-50								not proband	unaffected, blood-related
6197	Halifax	Nova Scotia	Mixed/Unknown	F	45-50	20-25	MS	F	G_O	6	7.02	9.51	proband	affected
6198				F	65-70								not proband	unaffected, blood-related
6199	Halifax	Nova Scotia	Europe	F	60-65	40-45	MS	C	A	4	4.9	6.84	proband	affected
6200				F	55-60	55-60	MS	C					not proband	affected
6201				F	45-50								not proband	unaffected, blood-related
6202				M	45-50								not proband	unaffected, blood-related
6203				M	45-50								not proband	unaffected, blood-related
6204				M	40-45								not proband	unaffected, blood-related
6205				F	35-40								not proband	unaffected, blood-related
6206				M			MS						not proband	affected
6207	Halifax	Nova Scotia	Europe	F	50-55	40-45	MS	C	D	7.5	8.96	9.48	proband	affected
6208				F	45-50	35-40	MS	D					not proband	affected
6209				F	45-50		MS						not proband	affected
6210	Halifax	Nova Scotia	Mixed/Unknown	F	55-60	20-25	MS	B	B1	4	5.81	8.86	proband	affected
6211				F	65-70								not proband	unaffected, blood-related
6212				M	55-60								not proband	unaffected, blood-related
6213				M	60-65								not proband	unaffected, blood-related
6214				F	45-50	35-40	MS	C					not proband	affected
6215				M	35-40								not proband	unaffected, blood-related
6216	Halifax	Nova Scotia	Europe	F	35-40	20-25	MS	D	G_A	1	1.48	3.53	proband	affected
6217				M	30-35								not proband	unaffected, blood-related
6218				M	65-70								not proband	unaffected, blood-related
6219				F	60-65								not proband	unaffected, blood-related
6220				M	60-65								not proband	unaffected, blood-related
6221				F	60-65								not proband	unaffected, blood-related
6222	Halifax	Nova Scotia	N Europe	M	55-60	35-40	MS	E	K	6.5	7.91	9.07	proband	affected
6223				F	55-60	20-25	MS	A					not proband	affected
6224	Halifax	Nova Scotia	Mixed/Unknown	F	40-45	20-25	MS	A	B2	2	3.25	6.28	proband	affected
6225				F	50-55	40-45	MS	C					not proband	affected
6226				F									not proband	unaffected, blood-related
6227				M									not proband	unaffected, blood-related
6228				F	65-70								not proband	unaffected, married-in
6229				F	45-50	20-25	MS						not proband	affected
6230				F									not proband	unaffected, blood-related
6231				F									not proband	unaffected, blood-related
6232	Halifax	Nova Scotia	Mixed/Unknown	F	45-50	30-35	MS	C	G	7	8.45	9.61	proband	affected
6233				F	40-45								not proband	unaffected, blood-related
6234				M	45-50								not proband	unaffected, blood-related
6235	Halifax	Nova Scotia	Europe	M		20-25	MS	A	D	5	6.81	9.3	proband	affected
6236				F	45-50		MS						not proband	affected
6237				M									not proband	unaffected, blood-related
6238				F	65-70								not proband	unaffected, blood-related
6239	Halifax	Nova Scotia	Europe	F	60-65	25-30	MS	D	I	4	6.35	8.79	proband	affected
6240				F	70-75								not proband	unaffected, blood-related
6241	Halifax	Nova Scotia	N Europe	F	45-50	25-30	MS	D	G				proband	affected
6242				M	45-50								not proband	unaffected, blood-related
6243				F	45-50	35-40	MS	D					not proband	affected
6244				M	45-50								not proband	unaffected, blood-related
6245				F	45-50								not proband	unaffected, blood-related
6246	Halifax	Nova Scotia	Europe	F	40-45	35-40	MS	B	B3	3.5	5.16	7.01	proband	affected
6247				F	40-45								not proband	unaffected, blood-related
6248				F	40-45								not proband	unaffected, blood-related
6249				F	35-40		MS	A					not proband	affected
6250	Halifax	Nova Scotia	Mixed/Unknown	M	70-75	55-60	MS	C	I	5.5	5.17	5.89	proband	affected
6251				F	55-60								not proband	unaffected, blood-related
6252				F	45-50								not proband	unaffected, blood-related
6253				M	40-45	35-40	MS	B					not proband	affected
6254	Halifax	Nova Scotia	Europe	M	40-45	20-25	MS	C	G	5.5	7.11	9.28	proband	affected
6255				F	25-30	20-25	MS	A					not proband	affected
6256				F	40-45	20-25	MS	B					not proband	affected
6257				F	70-75	35-40	Possible MS	D					not proband	affected
6258				F	50-55								not proband	unaffected, blood-related
6259				F	45-50								not proband	unaffected, blood-related
6260				F	45-50								not proband	unaffected, blood-related
6261				M	40-45								not proband	unaffected, blood-related
6262				F	40-45								not proband	unaffected, blood-related
6263				F	60-65								not proband	unaffected, blood-related
6264				M	60-65								not proband	unaffected, married-in
6265				M	35-40								not proband	unaffected, blood-related
6266				M	35-40								not proband	unaffected, blood-related
6267				F	30-35								not proband	unaffected, blood-related
6268				M	55-60								not proband	unaffected, blood-related
6269	Halifax	Nova Scotia	Mixed/Unknown	F	45-50	20-25	MS	A	G_O	3	5.1	8.02	proband	affected
6270				M	45-50								not proband	unaffected, blood-related
6271				F	40-45								not proband	unaffected, blood-related
6272	London, ON	Ontario (ON)	Mixed/Unknown	F	50-55		MS						proband	affected
6273				F	25-30	20-25	MS						not proband	affected
6274				M									not proband	unaffected, blood-related
6275				F									not proband	unaffected, blood-related
6276				M									not proband	unaffected, blood-related
6277				F									not proband	unaffected, blood-related
6278				F	40-45								not proband	unaffected, blood-related
6279				F	40-45								not proband	unaffected, blood-related
6280				F	35-40	25-30	MS	A					not proband	affected
6281	Halifax	Nova Scotia	Europe	F	75-80	50-55	MS	C	B_G				proband	affected
6282				F	75-80								not proband	unaffected, married-in
6283	Halifax	Nova Scotia	Europe	F	45-50	25-30	MS	A	B1_G	4	5.37	8.66	proband	affected
6284				F	60-65								not proband	unaffected, blood-related
6285				F	50-55								not proband	unaffected, blood-related
6286				F	45-50	35-40	MS						not proband	affected
6287				M	45-50								not proband	unaffected, blood-related
6288				F									not proband	unaffected, blood-related
6289				F									not proband	unaffected, blood-related
6290				F									not proband	unaffected, married-in
6291				M	45-50								not proband	unaffected, blood-related
6292	London, ON	Ontario (ON)	Mixed/Unknown	F	55-60	45-50	MS	C	G	5	5.52	6.72	proband	affected
6293				F	75-80								not proband	unaffected, blood-related
6294				M	80-85								not proband	unaffected, blood-related
6295				F	50-55	25-30	MS						not proband	affected
6296	Halifax	Nova Scotia	Europe	F	50-55	45-50	MS	C	C	7	8.92	9.18	proband	affected
6297				M	50-55								not proband	unaffected, blood-related
6298				M	40-45								not proband	unaffected, blood-related
6299				M	50-55		MS	A					not proband	affected
6300				F	45-50								not proband	unaffected, blood-related
6301				M	40-45								not proband	unaffected, blood-related
6302				F									not proband	unaffected, married-in
6303				F	75-80								not proband	unaffected, blood-related
6304	Halifax	Nova Scotia	Mixed/Unknown	F	35-40	20-25	MS	B	G	4	6.4	8.86	proband	affected
6305				M	40-45								not proband	unaffected, blood-related
6306				M	30-35								not proband	unaffected, blood-related
6307				F	40-45								not proband	unaffected, blood-related
6308				M	35-40		MS						not proband	affected
6309				F	30-35								not proband	unaffected, blood-related
6310				M	30-35		MS						not proband	affected
6311				F	60-65								not proband	unaffected, married-in
6312				M	60-65								not proband	unaffected, blood-related
6313				F	55-60								not proband	unaffected, blood-related
6314				M	60-65								not proband	unaffected, blood-related
6315	Halifax	Nova Scotia	Europe	F	35-40	25-30	MS	A	G	5.5	6.13	9.14	proband	affected
6316				F	55-60								not proband	unaffected, married-in
6317				M	60-65								not proband	unaffected, blood-related
6318				F	65-70		MS						not proband	affected
6319				M	45-50	40-45	MS	A					not proband	affected
6320				M	40-45								not proband	unaffected, blood-related
6321	Halifax	Nova Scotia	Europe	F	35-40	20-25	MS	A	G	2.5	4.29	7.26	proband	affected
6322				M	60-65								not proband	unaffected, married-in
6323	Halifax	Nova Scotia	Europe	F	60-65	55-60	MS	C	L_C_G	3	2.41	3.1	proband	affected
6324				F	30-35	25-30	MS						not proband	affected
6325				M	50-55								not proband	unaffected, blood-related
6326	London, ON	Ontario (ON)	Europe	M	45-50	40-45	MS	C	C_G	4	4.7	6.54	proband	affected
6327				M	45-50								not proband	unaffected, blood-related
6328				F	50-55	40-45	MS						not proband	affected
6329				F	40-45		Possible MS						not proband	affected
6330				F	40-45								not proband	unaffected, blood-related
6331				F	35-40	35-40	MS						not proband	affected
6332				F	80-85								not proband	unaffected, blood-related
6333				F	65-70								not proband	unaffected, blood-related
6334				F	60-65								not proband	unaffected, blood-related
6335				F	60-65								not proband	unaffected, blood-related
6336				M	50-55								not proband	unaffected, blood-related
6337				M	45-50								not proband	unaffected, blood-related
6338				F	45-50								not proband	unaffected, blood-related
6339	Halifax	Nova Scotia	Mixed/Unknown	F	40-45	20-25	MS	A	G	1	1.43	3.77	proband	affected
6340				F	30-35	25-30	MS	A					not proband	affected
6341				F	60-65								not proband	unaffected, blood-related
6342				M	65-70								not proband	unaffected, blood-related
6343				M	30-35								not proband	unaffected, blood-related
6344				F	35-40								not proband	unaffected, blood-related
6345				M	65-70								not proband	unaffected, blood-related
6346	Halifax	Nova Scotia	Europe	F	60-65	40-45	MS	A	F	3	3.91	5.78	proband	affected
6347				M	55-60								not proband	unaffected, blood-related
6348				F	65-70	35-40	MS	D		2	2.75	4.78	not proband	affected
6349				F	55-60								not proband	unaffected, blood-related
6350				F	40-45	35-40	MS	A					not proband	affected
6351	Halifax	Nova Scotia	Mixed/Unknown	F	55-60	15-20	MS	F	G	7.5	7.83	NA	proband	affected
6352				F	30-35	30-35	MS	B					not proband	affected
6353				M	25-30								not proband	unaffected, blood-related
6354				M	25-30								not proband	unaffected, blood-related
6355				M	50-55	50-55	MS						not proband	affected
6356	Halifax	Nova Scotia	Europe	F	20-25	20-25	MS	A	G_B	4	6.11	8.93	proband	affected
6357				F	50-55								not proband	unaffected, blood-related
6358				F	75-80		MS						not proband	affected
6359				M	75-80								not proband	unaffected, blood-related
6360	Halifax	Nova Scotia	Europe	M	40-45	40-45	MS	D	G	1	0.56	1.39	proband	affected
6361	Halifax	Nova Scotia	Europe	F	60-65	30-35	MS	C	J	7	8.38	9.54	proband	affected
6362				M	30-35	30-35	MS	A					not proband	affected
6363				F	30-35								not proband	unaffected, blood-related
6364				M	70-75								not proband	unaffected, married-in
6365				F		40-45	MS						not proband	affected
6366				F		30-35	MS						not proband	affected
6367				M									not proband	unaffected, blood-related
6368				M		20-25	MS						not proband	affected
6369	Halifax	Nova Scotia		F		30-35	MS	A					proband	affected
6370				M									not proband	unaffected, blood-related
6371				F									not proband	unaffected, blood-related
6372				M									not proband	unaffected, blood-related
6373				F									not proband	unaffected, blood-related
6374				F		40-45	Possible MS						not proband	affected
6375				F									not proband	unaffected, blood-related
6376				F									not proband	unaffected, blood-related
6377				F									not proband	unaffected, blood-related
6378				F	75-80								not proband	unaffected, blood-related
6379				M	75-80								not proband	unaffected, blood-related
6380	Halifax	Nova Scotia	Mixed/Unknown	F	55-60	15-20	MS	A	B2				proband	affected
6381	Halifax	Nova Scotia	Mixed/Unknown	M	25-30	15-20	MS	A	C_G	2	3.16	6.71	proband	affected
6382				F	50-55	25-30	MS						not proband	affected
6383				F	50-55								not proband	unaffected, blood-related
6384				M	50-55								not proband	unaffected, married-in
6385				M	65-70	35-40	MS						not proband	affected
6386				M	65-70								not proband	unaffected, blood-related
6387				M	50-55								not proband	unaffected, blood-related
6388	Halifax	Nova Scotia	Europe	M	55-60	50-55	MS	A	C_O	6	7.09	6.86	proband	affected
6389				M	55-60								not proband	unaffected, blood-related
6390				F	45-50								not proband	unaffected, blood-related
6391				F	80-85								not proband	unaffected, blood-related
6392				F	70-75								not proband	unaffected, married-in
6393	Halifax	Nova Scotia	Europe	F	50-55	40-45	MS	A	G	2	1.75	3.37	proband	affected
6394				M	75-80								not proband	unaffected, blood-related
6395				F	60-65		MS						not proband	affected
6396				F	50-55								not proband	unaffected, blood-related
6397				M	50-55								not proband	unaffected, blood-related
6398				M	50-55								not proband	unaffected, blood-related
6399				M	50-55								not proband	unaffected, blood-related
6400				M	45-50								not proband	unaffected, blood-related
6401				F	40-45	25-30	MS						not proband	affected
6402				M	40-45								not proband	unaffected, blood-related
6403				M	55-60	25-30	MS						not proband	affected
6404	Halifax	Nova Scotia	Mixed/Unknown	F	55-60	50-55	MS	D	G	1	0.74	0.84	proband	affected
6405			Mixed/Unknown	M	45-50	25-30		B	C	5	6.68	9.12	not proband	affected
6406				F	35-40								not proband	unaffected, blood-related
6407				F	45-50								not proband	unaffected, blood-related
6408				F	45-50	40-45							not proband	unaffected, blood-related
6409				F	30-35	30-35	MS	A					not proband	affected
6410				F	65-70								not proband	unaffected, blood-related
6411				F	60-65								not proband	unaffected, blood-related
6412	Halifax	Nova Scotia	Europe	F	45-50	30-35	MS	D	G	3.5	5.07	7.86	proband	affected
6413				F	45-50		MS						not proband	affected
6414				M	40-45								not proband	unaffected, blood-related
6415	Halifax	Nova Scotia	Mixed/Unknown	F	30-35	30-35	MS	A	G_M_L_B2	1.5	1.8	4.04	proband	affected
6416				F	30-35								not proband	unaffected, blood-related
6417				M	50-55								not proband	unaffected, blood-related
6418				F	70-75								not proband	unaffected, blood-related
6419				M	50-55								not proband	unaffected, blood-related
6420				F	45-50	35-40	MS	C					not proband	affected
6421				M	40-45								not proband	unaffected, blood-related
6422				F	50-55								not proband	unaffected, blood-related
6423				M	35-40	30-35	MS	C					not proband	affected
6424				F	55-60								not proband	unaffected, married-in
6425	Halifax	Nova Scotia	Mixed/Unknown	M	60-65	45-50	MS	B	A	3.5	4.37	5.4	proband	affected
6426				F	50-55	45-50	MS						not proband	affected
6427				M	50-55								not proband	unaffected, married-in
6428	Halifax	Nova Scotia	Mixed/Unknown	F	30-35	20-25	MS	A	B_G	0	0.51	1.14	proband	affected
6429	Halifax	Nova Scotia	N Europe	M	65-70	30-35	MS	D	M_G	1	1.19	2.71	proband	affected
6430				F	35-40	35-40	MS	D					not proband	affected
6431				F	65-70								not proband	unaffected, married-in
6432				M									not proband	unaffected, married-in
6433				F	55-60	50-55		D					not proband	unaffected, blood-related
6434				F	45-50	30-35	MS	C					not proband	affected
6435	Halifax	Nova Scotia	Mixed/Unknown	F	45-50	30-35	MS	A	G_I	2	2.88	4.88	proband	affected
6436				F	80-85								not proband	unaffected, blood-related
6437				M	45-50	25-30	MS						not proband	affected
6438	Halifax	Nova Scotia	Mixed/Unknown	F	40-45	40-45	MS	A	G	2	1.75	3.37	proband	affected
6439				F	65-70								not proband	unaffected, blood-related
6440				M	70-75								not proband	unaffected, blood-related
6441				M	45-50	40-45	MS	A					not proband	affected
6442				F	40-45								not proband	unaffected, blood-related
6443	Halifax	Nova Scotia	Europe	M	35-40	15-20	MS	B	B1_D_N	6.5	7.53	9.62	proband	affected
6444				F	30-35	25-30	MS	D					not proband	affected
6445				F	60-65								not proband	unaffected, blood-related
6446				F									not proband	unaffected, blood-related
6447				M			Possible MS						not proband	affected
6448				F	45-50								not proband	unaffected, blood-related
6449	Halifax	Nova Scotia		F	45-50	45-50	MS	A					proband	affected
6450				F	45-50								not proband	unaffected, blood-related
6451			Europe	M	40-45	40-45		A	I_E_G	4	4.73	6.67	not proband	affected
6452				F	80-85								not proband	unaffected, blood-related
6453				F	60-65	50-55	MS	C					not proband	affected
6454	Halifax	Nova Scotia	N Europe	F	55-60	45-50	MS	C	E_I	4	4.89	6.01	proband	affected
6455				F	30-35	25-30	MS	A					not proband	affected
6456	Halifax	Nova Scotia	N Europe	F	25-30	25-30	MS	A	M_G	6	7.4	9.47	proband	affected
6457				F	55-60								not proband	unaffected, blood-related
6458				M	55-60								not proband	unaffected, blood-related
6459				F	35-40	25-30	MS	C					not proband	affected
6460				M	35-40								not proband	unaffected, blood-related
6461	Halifax	Nova Scotia	N Europe	M	30-35	30-35	MS	A	G				proband	affected
6462				M	30-35								not proband	unaffected, blood-related
6463				M	20-25								not proband	unaffected, blood-related
6464				F	60-65								not proband	unaffected, married-in
6465	Halifax	Nova Scotia	Mixed/Unknown	F	55-60	40-45	MS	A	E	2.5	2.84	4.76	proband	affected
6466				F	60-65	40-45	MS	A					not proband	affected
6467				F	75-80								not proband	unaffected, blood-related
6468				M	80-85								not proband	unaffected, married-in
6469				F	75-80								not proband	unaffected, blood-related
6470				M	70-75								not proband	unaffected, blood-related
6471	Halifax	Nova Scotia	N Europe	F	45-50		MS	F		6.5			proband	affected
6472				F	40-45								not proband	unaffected, blood-related
6473				F	70-75	25-30	MS	B					not proband	affected
6474	Halifax	Nova Scotia	Mixed/Unknown	F	35-40	35-40	MS	A	M_G	1	1.05	2.08	proband	affected
6475				F	35-40								not proband	unaffected, blood-related
6476				F	50-55								not proband	unaffected, married-in
6477				M	65-70								not proband	unaffected, blood-related
6478				M	45-50								not proband	unaffected, blood-related
6479				F	45-50								not proband	unaffected, blood-related
6480				F	45-50								not proband	unaffected, blood-related
6481	Halifax	Nova Scotia	Mixed/Unknown	F	40-45	35-40	MS	A	G	2	2.52	4.13	proband	affected
6482				M	45-50								not proband	unaffected, blood-related
6483				F	40-45	40-45	MS	A					not proband	affected
6484				F	75-80								not proband	unaffected, blood-related
6485	Halifax	Nova Scotia	Mixed/Unknown	M	55-60	15-20	MS	B	E	6.5	7.48	9.62	proband	affected
6486				M	40-45								not proband	unaffected, blood-related
6487				M	35-40	35-40	MS						not proband	affected
6488				M									not proband	unaffected, married-in
6489				F	75-80								not proband	unaffected, blood-related
6490				F	65-70								not proband	unaffected, blood-related
6491	Halifax	Nova Scotia	N Europe	F	35-40	35-40	MS	A	B3_F_G_H_I	3.5	4.98	7.15	proband	affected
6492				M									not proband	unaffected, blood-related
6493				F	55-60								not proband	unaffected, blood-related
6494				F	50-55								not proband	unaffected, blood-related
6495				F	45-50								not proband	unaffected, blood-related
6496				F	45-50								not proband	unaffected, blood-related
6497				F	35-40								not proband	unaffected, blood-related
6498	Halifax	Nova Scotia	Mixed/Unknown	F	30-35	25-30	MS	A	G	2	3.07	5.68	proband	affected
6499				F	40-45	20-25	MS	A					not proband	affected
6500				F									not proband	unaffected, blood-related
6501				M									not proband	unaffected, blood-related
6502				F	40-45								not proband	unaffected, blood-related
6503				F	45-50								not proband	unaffected, blood-related
6504				M	55-60								not proband	unaffected, married-in
6505				M	45-50								not proband	unaffected, blood-related
6506	Halifax	Nova Scotia	Mixed/Unknown	F	45-50	25-30	MS	B	F_B2_D_L_G	6.5	7.94	9.65	proband	affected
6507				M	40-45								not proband	unaffected, blood-related
6508				F	35-40								not proband	unaffected, blood-related
6509				M	65-70								not proband	unaffected, married-in
6510				F									not proband	unaffected, blood-related
6511				M									not proband	unaffected, blood-related
6512	Halifax	Nova Scotia		F	40-45	30-35	MS						proband	affected
6513	Halifax	Nova Scotia	N Europe	F	30-35	25-30	MS	A	G	1	1.32	2.94	proband	affected
6514				F	30-35								not proband	unaffected, blood-related
6515				F	65-70								not proband	unaffected, blood-related
6516	Halifax	Nova Scotia	N Europe	F	30-35	25-30	MS	A	N_C	3	4.42	7.56	proband	affected
6517				F	40-45	25-30	MS						not proband	affected
6518				M									not proband	unaffected, married-in
6519				F	55-60								not proband	unaffected, married-in
6520				M	50-55								not proband	unaffected, blood-related
6521				F	70-75								not proband	unaffected, blood-related
6522				M	50-55								not proband	unaffected, blood-related
6523	Halifax	Nova Scotia	Europe	F	45-50	40-45	MS	A	B3	3.5	4.33	6.29	proband	affected
6524				F	45-50								not proband	unaffected, blood-related
6525				F	50-55	20-25	MS	D					not proband	affected
6526				F	75-80								not proband	unaffected, blood-related
6527				F	65-70								not proband	unaffected, blood-related
6528				M	60-65								not proband	unaffected, married-in
6529				F	70-75								not proband	unaffected, blood-related
6530	Halifax	Nova Scotia	Europe	F	35-40	15-20	MS	A	B3_O	3.5	5.31	8.53	proband	affected
6531				M									not proband	unaffected, married-in
6532				M									not proband	unaffected, blood-related
6533			Europe	F	45-50	25-30	MS	A					not proband	affected
6534				M									not proband	unaffected, blood-related
6535				F									not proband	unaffected, married-in
6536				F									not proband	unaffected, married-in
6537			Europe	M	25-30		MS						not proband	affected
6538			Europe	F	20-25	20-25	Possible MS	D					not proband	affected
6542				F									not proband	unaffected, blood-related
6543	Vancouver	British Columbia		F		50-55	MS	A					proband	affected
6544				F									not proband	unaffected, blood-related
6545				F			MS						not proband	affected
6546			Europe	F			MS	A		1.5			proband	affected
6548	Vancouver	British Columbia	S Asia	F	25-30	20-25	MS						proband	affected
6549				F	55-60								not proband	unaffected, blood-related
6550				M	60-65								not proband	unaffected, blood-related
6554				F	70-75								not proband	unaffected, blood-related
6555	Edmonton	Alberta		F	50-55	25-30	MS	A					proband	affected
6556				F	55-60								not proband	unaffected, blood-related
6557				M	65-70								not proband	unaffected, blood-related
6558				F	65-70								not proband	unaffected, married-in
6559	Edmonton	Alberta	Mixed/Unknown	F	40-45	35-40	MS		B1_H_J				proband	affected
6560				F	60-65								not proband	unaffected, blood-related
6561				M	55-60		MS						not proband	affected
6562				F	50-55		MS						not proband	affected
6563				M	65-70								not proband	unaffected, blood-related
6564	Edmonton	Alberta	Mixed/Unknown	F	30-35	15-20	MS	A	J_B1				proband	affected
6565				M	25-30								not proband	unaffected, blood-related
6566				F	55-60								not proband	unaffected, blood-related
6567				M	50-55								not proband	unaffected, blood-related
6568				F	75-80								not proband	unaffected, married-in
6569				M	45-50								not proband	unaffected, blood-related
6570				F	50-55		MS						not proband	affected
6571				F	55-60	35-40	MS						not proband	affected
6572				F	55-60		MS						not proband	affected
6573				M	60-65								not proband	unaffected, blood-related
6574				F	45-50								not proband	unaffected, blood-related
6575				F	80-85								not proband	unaffected, blood-related
6576				M	40-45		MS						not proband	affected
6577				F	50-55	40-45	MS						not proband	affected
6578				M	30-35								not proband	unaffected, blood-related
6579	Edmonton	Alberta	W Europe	F	45-50	40-45	MS		D_G_J				proband	affected
6580				F	50-55								not proband	unaffected, blood-related
6581				F	45-50		MS						not proband	affected
6582				M	30-35								not proband	unaffected, blood-related
6583				M	35-40								not proband	unaffected, blood-related
6584				M	75-80								not proband	unaffected, blood-related
6585				F	70-75								not proband	unaffected, married-in
6586	Edmonton	Alberta	N Europe	F	25-30	15-20	MS	A	I_B1				proband	affected
6587				F	45-50	25-30	MS						not proband	affected
6588				F	45-50								not proband	unaffected, blood-related
6589				M	55-60								not proband	unaffected, blood-related
6590				F	55-60		MS						not proband	affected
6591				M	55-60								not proband	unaffected, blood-related
6592	Vancouver	British Columbia		F	50-55	20-25	MS						proband	affected
6593	Edmonton	Alberta	W Europe	F	35-40	20-25	MS	A	I				proband	affected
6594				F	55-60								not proband	unaffected, blood-related
6595				F	35-40		MS						not proband	affected
6596				F	45-50								not proband	unaffected, blood-related
6597	Kingston	Ontario	Mixed/Unknown	F	55-60	35-40	MS	AI	A	3.5	5	7.27	proband	affected
6598				M	50-55								not proband	unaffected, blood-related
6599				M	50-55		MS						not proband	affected
6600				F	45-50								not proband	unaffected, blood-related
6601				F	45-50								not proband	unaffected, blood-related
6602				F	30-35		MS						not proband	affected
6603				F	70-75								not proband	unaffected, blood-related
6604				F	65-70								not proband	unaffected, blood-related
6605	London, ON	Ontario (ON)	W Europe	M	45-50	20-25	MS	A	G	4	6.4	8.86	proband	affected
6606				F	35-40								not proband	unaffected, blood-related
6607				M	40-45								not proband	unaffected, blood-related
6608				M	35-40	20-25	MS	A					not proband	affected
6609				F	70-75								not proband	unaffected, blood-related
6610				M	65-70								not proband	unaffected, blood-related
6611				F	60-65								not proband	unaffected, blood-related
6612				F	60-65								not proband	unaffected, blood-related
6613	Sample label	0	Europe	F	25-30	20-25	MS	A	A_G_H	2.5	4.25	7.34	proband	affected
6614				F	30-35	20-25	MS	A					not proband	affected
6615	London, ON	Ontario (ON)	W Europe	M	30-35	25-30	MS	A	G	1.5	2.14	4.41	proband	affected
6616				M	70-75								not proband	unaffected, blood-related
6617				F	60-65								not proband	unaffected, blood-related
6618				M	35-40	25-30	MS						not proband	affected
6619				M	40-45								not proband	unaffected, blood-related
6620				M	35-40								not proband	unaffected, blood-related
6621				F	35-40								not proband	unaffected, blood-related
6622				F	65-70	30-35	MS						not proband	affected
6623				F	85-90								not proband	unaffected, blood-related
6624				M	60-65								not proband	unaffected, blood-related
6625				F	40-45								not proband	unaffected, blood-related
6626				F	30-35								not proband	unaffected, blood-related
6627				F	35-40	10-15	MS						not proband	affected
6628				F									not proband	unaffected, married-in
6629	London, ON	Ontario (ON)	Europe	M	65-70	25-30	MS	C	B	9	9.82	9.97	proband	affected
6630	London, ON	Ontario (ON)	Europe	F	60-65	35-40	MS	A	B2	2	2.85	4.41	proband	affected
6631				F	35-40	20-25	MS						not proband	affected
6632				M	60-65								not proband	unaffected, married-in
6633				F	45-50	25-30	MS	C					not proband	affected
6634	London, ON	Ontario (ON)	Europe	F	45-50	25-30	MS	C	N	3	4.75	7.78	proband	affected
6635				M	20-25								not proband	unaffected, blood-related
6636				M	20-25								not proband	unaffected, blood-related
6637				M									not proband	unaffected, blood-related
6638				F	80-85								not proband	unaffected, blood-related
6639				M									not proband	unaffected, blood-related
6640	London, ON	Ontario (ON)	N Europe	F	40-45	25-30	MS	C	A_G	6.5	8.06	9.7	proband	affected
6641				F	40-45	45-50	MS						not proband	affected
6642				F	70-75								not proband	unaffected, blood-related
6643				F	75-80								not proband	unaffected, blood-related
6644				M	55-60	25-30	MS						not proband	affected
6645				M	55-60								not proband	unaffected, blood-related
6646	London, ON	Ontario (ON)	Mixed/Unknown	F	45-50	40-45	MS	C	B_G	7	8.45	9.29	proband	affected
6647				F	50-55	30-35	MS	C					not proband	affected
6648				M	20-25								not proband	unaffected, blood-related
6649				F	20-25								not proband	unaffected, blood-related
6650				M	20-25								not proband	unaffected, blood-related
6651				M	20-25								not proband	unaffected, blood-related
6652				F	20-25								not proband	unaffected, blood-related
6653				F	80-85								not proband	unaffected, blood-related
6654				M	30-35	20-25	MS	A					not proband	affected
6655	London, ON	Ontario (ON)	Europe	F	30-35	20-25	MS	A	E_F_G	3	5.13	7.98	proband	affected
6656				F	45-50								not proband	unaffected, blood-related
6657				M	25-30								not proband	unaffected, blood-related
6658				M	75-80								not proband	unaffected, blood-related
6659	London, ON	Ontario (ON)	Europe	F	75-80	35-40	MS	D	M_G	3	4.44	6.22	proband	affected
6660	London, ON	Ontario (ON)		F			MS						proband	affected
6661				F									not proband	unaffected, blood-related
6662	London, ON	Ontario (ON)	N Europe	M	55-60	25-30	MS	C	G_L	6	6.8	9.3	proband	affected
6663				M	55-60								not proband	unaffected, blood-related
6664				F	75-80								not proband	unaffected, blood-related
6665				F	45-50								not proband	unaffected, blood-related
6666				F	45-50								not proband	unaffected, blood-related
6667				M	35-40								not proband	unaffected, blood-related
6668	London, ON	Ontario (ON)	Europe	M	40-45	20-25	MS	C	C_F	3.5	5.33	8.49	proband	affected
6669				F									not proband	unaffected, blood-related
6670				F	50-55	30-35	MS						not proband	affected
6671				F	45-50								not proband	unaffected, blood-related
6672				F	50-55	25-30	MS						not proband	affected
6673	London, ON	Ontario (ON)	S Europe	F	50-55	35-40	MS	D	G	1.5	1.8	3.23	proband	affected
6674				M	50-55	40-45	MS	D					not proband	affected
6675				F									not proband	unaffected, blood-related
6676				F	85-90								not proband	unaffected, blood-related
6677				F	55-60	10-15	MS						not proband	affected
6678				F	40-45								not proband	unaffected, blood-related
6679				M	40-45								not proband	unaffected, blood-related
6680	London, ON	Ontario (ON)	Mixed/Unknown	F	40-45	35-40	MS	A	N_A	1	0.84	1.81	proband	affected
6681				M	40-45								not proband	unaffected, blood-related
6682				M	35-40								not proband	unaffected, blood-related
6683				F	80-85								not proband	unaffected, blood-related
6684				M	60-65								not proband	unaffected, blood-related
6685	London, ON	Ontario (ON)	Mixed/Unknown	M	55-60	45-50	MS	C	C_G	7.5	9.05	9.35	proband	affected
6686				M	45-50								not proband	unaffected, blood-related
6687				M	55-60								not proband	unaffected, blood-related
6688				F	55-60								not proband	unaffected, blood-related
6689				M	50-55								not proband	unaffected, blood-related
6690				F	80-85								not proband	unaffected, married-in
6691				M	80-85								not proband	unaffected, blood-related
6692	London, ON	Ontario (ON)	Europe	F	25-30	25-30	MS	A	E_F_G_H	2	3.33	6.09	proband	affected
6693				F	25-30	20-25	MS	A					not proband	affected
6694				M	20-25								not proband	unaffected, blood-related
6695				F									not proband	unaffected, blood-related
6696				M									not proband	unaffected, blood-related
6697				F	45-50		Possible MS						not proband	affected
6698				F	40-45	40-45	MS						not proband	affected
6699	London, ON	Ontario (ON)	Mixed/Unknown	F	35-40	30-35	MS	A	A	1.5	1.8	4.04	proband	affected
6700				F	65-70								not proband	unaffected, blood-related
6701				F			MS						not proband	affected
6702	Sample label	0	W Europe	M	60-65	30-35	MS	C	C_G	5	5.83	8.83	proband	affected
6703	London, ON	Ontario (ON)	Mixed/Unknown	F	50-55	30-35	MS	B	G	0	0.37	0.82	proband	affected
6704				M	65-70								not proband	unaffected, blood-related
6705				M	40-45								not proband	unaffected, blood-related
6706				F	35-40								not proband	unaffected, blood-related
6707				F	35-40								not proband	unaffected, blood-related
6708	London, ON	Ontario (ON)	Mixed/Unknown	M	35-40	20-25	MS	D	N	2	3.22	6.12	proband	affected
6709				F	30-35	30-35	MS	A					not proband	affected
6710	London, ON	Ontario (ON)	Europe	F	65-70	60-65	MS	C	M_G	7	8.18	8.19	proband	affected
6711				F	65-70								not proband	unaffected, blood-related
6712				M	45-50								not proband	unaffected, blood-related
6713				F	45-50								not proband	unaffected, blood-related
6714				F	35-40	20-25	MS						not proband	affected
6715				M	40-45								not proband	unaffected, blood-related
6716				M									not proband	unaffected, married-in
6717	London, ON	Ontario (ON)	W Europe	F	65-70	50-55	MS	C	G	6	7.09	6.86	proband	affected
6718				F	60-65								not proband	unaffected, blood-related
6719				M	70-75								not proband	unaffected, blood-related
6720	London, ON	Ontario (ON)	Mixed/Unknown	F	40-45	30-35	MS	C	B	3	4.44	6.68	proband	affected
6721				F	35-40	25-30	MS						not proband	affected
6722				M	45-50		MS						not proband	affected
6723	Sample label	0	Mixed/Unknown	M	40-45	25-30	MS	B	G_E_F	6.5	8.12	9.69	proband	affected
6724				M	45-50		MS						not proband	affected
6725				F	45-50								not proband	unaffected, blood-related
6726	London, ON	Ontario (ON)	Mixed/Unknown	M	40-45	20-25	MS	A	B	1.5	2.29	5.03	proband	affected
6727				F	75-80	30-35	MS						not proband	affected
6728				F	55-60								not proband	unaffected, blood-related
6729	London, ON	Ontario (ON)	Mixed/Unknown	F	55-60	40-45	MS	A	G	3.5	4.35	5.78	proband	affected
6730				F	35-40								not proband	unaffected, blood-related
6731	London, ON	Ontario (ON)	Mixed/Unknown	F	40-45	30-35	MS	C	G	6.5	7.72	9.51	proband	affected
6732				F	60-65								not proband	unaffected, blood-related
6733				F	40-45								not proband	unaffected, blood-related
6734	London, ON	Ontario (ON)	Mixed/Unknown	F	40-45	25-30	MS	D	G_O	1	1.47	3.04	proband	affected
6735				M	65-70								not proband	unaffected, blood-related
6736	London, ON	Ontario (ON)	N Europe	F	60-65	15-20	MS	C	D_H	7	8.03	9.76	proband	affected
6737				F	50-55								not proband	unaffected, blood-related
6738	London, ON	Ontario (ON)	N Europe	F	50-55	45-50	MS	C	G	6	6.44	7.69	proband	affected
6739	London, ON	Ontario (ON)	W Europe	F	60-65	25-30	MS	C	G	6	7.4	9.47	proband	affected
6740				F	60-65		MS						not proband	affected
6741	London, ON	Ontario (ON)	W Europe	F	45-50	35-40	MS	FH	G_M	6.5	7.82	9.31	proband	affected
6742				F									not proband	unaffected, blood-related
6743				F	40-45	40-45	MS						not proband	affected
6744	London, ON	Ontario (ON)	Mixed/Unknown	F	35-40	20-25	MS	C	G	5	6.81	9.3	proband	affected
6745				F	65-70								not proband	unaffected, blood-related
6746				M	65-70								not proband	unaffected, blood-related
6747	London, ON	Ontario (ON)	Mixed/Unknown	F	25-30	20-25	MS	A	G	3.5	5.65	8.57	proband	affected
6748				M	35-40	25-30	MS						not proband	affected
6749				F	45-50								not proband	unaffected, blood-related
6750				M	55-60								not proband	unaffected, married-in
6751				M	70-75								not proband	unaffected, blood-related
6752				F	70-75								not proband	unaffected, blood-related
6753				F	60-65								not proband	unaffected, blood-related
6754				M	60-65								not proband	unaffected, blood-related
6755				F	50-55								not proband	unaffected, blood-related
6756				F	45-50	25-30	MS	C					not proband	affected
6757				F	60-65								not proband	unaffected, blood-related
6758	London, ON	Ontario (ON)	E Europe	F	45-50	15-20	MS	A	C_E	3.5	5.17	8.53	proband	affected
6759				F	80-85								not proband	unaffected, blood-related
6760				M									not proband	unaffected, blood-related
6761	London, ON	Ontario (ON)	N Europe	M	65-70	30-35	MS	C	G	7.5	8.84	9.72	proband	affected
6762				F	50-55	20-25	MS	A					not proband	affected
6763				F	80-85								not proband	unaffected, blood-related
6764				M									not proband	unaffected, blood-related
6765	London, ON	Ontario (ON)	W Asia	F	55-60	30-35	MS	A	G	6.5	7.72	9.51	proband	affected
6766				F	25-30	25-30	MS						not proband	affected
6767			Probably not Caucasian	M	60-65								not proband	unaffected, married-in
6768	London, ON	Ontario (ON)	Unknown	F	35-40	25-30	MS	A	N	5	5.88	9	proband	affected
6769				F	35-40								not proband	unaffected, blood-related
6770				F									not proband	unaffected, married-in
6771	London, ON	Ontario (ON)	Mixed/Unknown	M	60-65	45-50	MS	C	M	6	6.44	7.69	proband	affected
6772				F	35-40		MS						not proband	affected
6773				F	60-65								not proband	unaffected, blood-related
6774	New Brunswick	New Brunswick	Mixed/Unknown	F	55-60	40-45	MS	B	I	5	5.22	7.08	proband	affected
6775				F	55-60								not proband	unaffected, blood-related
6776				M	50-55								not proband	unaffected, blood-related
6777				F	45-50								not proband	unaffected, blood-related
6778				M	50-55								not proband	unaffected, blood-related
6779				F	75-80								not proband	unaffected, blood-related
6780				M									not proband	unaffected, married-in
6781				M	50-55								not proband	unaffected, blood-related
6782				M	55-60								not proband	unaffected, blood-related
6783				F	45-50		MS						not proband	affected
6784				F	55-60	35-40	MS						not proband	affected
6785				M	40-45	25-30	MS						not proband	affected
6786				F	40-45	25-30	MS						not proband	affected
6787				M	45-50								not proband	unaffected, blood-related
6788				M	45-50								not proband	unaffected, blood-related
6789	New Brunswick	New Brunswick	W Europe	F	50-55	25-30	MS						proband	affected
6790				F	45-50		MS						not proband	affected
6791				F	65-70								not proband	unaffected, blood-related
6792				M	70-75								not proband	unaffected, blood-related
6793	Halifax	Nova Scotia	N Europe	F	40-45	20-25	MS		B				proband	affected
6794				F	35-40	30-35	MS						not proband	affected
6795	New Brunswick	New Brunswick	Mixed/Unknown	F	50-55	40-45	MS		I				proband	affected
6796				M	80-85								not proband	unaffected, blood-related
6797				M	65-70								not proband	unaffected, married-in
6798	New Brunswick	New Brunswick	Mixed/Unknown	F	55-60	15-20	MS		O_B2_G				proband	affected
6799				F	30-35	30-35	MS						not proband	affected
6800				F	50-55								not proband	unaffected, blood-related
6801	New Brunswick	New Brunswick	N Europe	F	45-50	25-30	MS	C	G	6.5	8.12	9.69	proband	affected
6802				M	45-50								not proband	unaffected, blood-related
6803				F	45-50		MS						not proband	affected
6804				F	50-55								not proband	unaffected, blood-related
6805				F	45-50		MS						not proband	affected
6806				F	70-75								not proband	unaffected, blood-related
6807				F									not proband	unaffected, blood-related
6808				M	80-85								not proband	unaffected, married-in
6809				M	80-85								not proband	unaffected, blood-related
6810				M	45-50	25-30	MS						not proband	affected
6811				F	45-50								not proband	unaffected, blood-related
6812				F	60-65								not proband	unaffected, blood-related
6813	New Brunswick	New Brunswick	Mixed/Unknown	F	60-65	50-55	MS		I				proband	affected
6814				M	55-60								not proband	unaffected, blood-related
6815				F									not proband	unaffected, married-in
6816	New Brunswick	New Brunswick	N Europe	F	35-40	25-30	MS						proband	affected
6817				M	75-80								not proband	unaffected, blood-related
6818	New Brunswick	New Brunswick	N Europe	F	70-75	50-55	MS						proband	affected
6819				F	70-75								not proband	unaffected, blood-related
6820				M									not proband	unaffected, married-in
6821				F	30-35	25-30	MS						not proband	affected
6822	New Brunswick	New Brunswick	W Europe	F	20-25	5-10	MS						proband	affected
6823				F	40-45								not proband	unaffected, blood-related
6824				M	45-50								not proband	unaffected, blood-related
6825				M	15-20								not proband	unaffected, blood-related
6826	New Brunswick	New Brunswick	Mixed/Unknown	F	20-25	10-15	MS		G				proband	affected
6827				F	45-50								not proband	unaffected, blood-related
6828				M	50-55								not proband	unaffected, blood-related
6829				F	25-30								not proband	unaffected, blood-related
6830				M	20-25								not proband	unaffected, blood-related
6831				F	45-50								not proband	unaffected, blood-related
6832	Calgary	Alberta	Mixed/Unknown	F	45-50	20-25	MS	A	I	6	7.33	9.58	proband	affected
6833	Calgary	Alberta	Mixed/Unknown	M	40-45	35-40	MS	AD	G	6	6.88	8.57	proband	affected
6834				M	40-45								not proband	unaffected, blood-related
6835				F									not proband	unaffected, blood-related
6836				M	55-60								not proband	unaffected, blood-related
6837				F	55-60	20-25	MS						not proband	affected
6838				F	50-55		MS						not proband	affected
6839	Edmonton	Alberta	E Europe	F	50-55	45-50	MS	D	F_G	1.5	0.91	1.8	proband	affected
6840				F	45-50								not proband	unaffected, blood-related
6841				M	45-50								not proband	unaffected, blood-related
6842				F									not proband	unaffected, blood-related
6843				M									not proband	unaffected, married-in
6844				M		25-30	MS	C					not proband	affected
6845	Calgary	Alberta	Europe	F		15-20	MS	A	B1	1	1.11	NA	proband	affected
6846	Calgary	Alberta	N Europe	M	55-60	35-40	MS	B	B_F	2.5	3.76	5.87	proband	affected
6847				F	45-50	30-35	MS						not proband	affected
6848				M									not proband	unaffected, blood-related
6849				M									not proband	unaffected, blood-related
6850				F	55-60	45-50	MS	A					not proband	affected
6851				F									not proband	unaffected, blood-related
6852				F	85-90								not proband	unaffected, blood-related
6853				M	45-50								not proband	unaffected, blood-related
6854				M	45-50								not proband	unaffected, blood-related
6855				M	45-50		MS						not proband	affected
6856				M	55-60								not proband	unaffected, blood-related
6857				M	40-45								not proband	unaffected, blood-related
6858	Calgary	Alberta	Europe	F	50-55	30-35	MS	C	J	7.5	8.78	9.68	proband	affected
6859				F									not proband	unaffected, blood-related
6860				F		50-55	MS	A					not proband	affected
6861	Calgary	Alberta	N Europe	F		20-25	MS	C	G	6.5	8.05	9.71	proband	affected
6862				F									not proband	unaffected, blood-related
6863				M	65-70								not proband	unaffected, blood-related
6864				F	40-45								not proband	unaffected, blood-related
6865	Calgary	Alberta	Mixed/Unknown	F	30-35	20-25	MS	B	G_D	7.5	8.98	9.87	proband	affected
6866				F	25-30								not proband	unaffected, blood-related
6867				M	45-50								not proband	unaffected, blood-related
6868	Calgary	Alberta	Europe	M	45-50	25-30	MS	A	G	4.5	6.51	8.98	proband	affected
6869				M									not proband	unaffected, blood-related
6870				M									not proband	unaffected, blood-related
6871				M									not proband	unaffected, married-in
6872				F									not proband	unaffected, blood-related
6873				F		25-30	MS	A					not proband	affected
6874				F									not proband	unaffected, blood-related
6875	Calgary	Alberta	N Europe	F		40-45	MS	FJ	G	8	9.47	9.67	proband	affected
6876				F		45-50	MS	C					not proband	affected
6877				F		25-30	MS						not proband	affected
6878				M									not proband	unaffected, blood-related
6879				F									not proband	unaffected, blood-related
6880				F		20-25	MS	B					not proband	affected
6881				F									not proband	unaffected, blood-related
6882				M									not proband	unaffected, blood-related
6883				M									not proband	unaffected, married-in
6884				F									not proband	unaffected, blood-related
6885	Calgary	Alberta	E Europe	F	60-65	35-40	MS	AC	I	4.5	6.02	7.81	proband	affected
6886				F		45-50	MS	C					not proband	affected
6887	Calgary	Alberta	Europe	F		25-30	MS	A	B1	4	5.46	8.59	proband	affected
6888				M									not proband	unaffected, blood-related
6889				M									not proband	unaffected, blood-related
6890				F									not proband	unaffected, blood-related
6891				M									not proband	unaffected, blood-related
6892				F									not proband	unaffected, blood-related
6893				F									not proband	unaffected, blood-related
6894	Calgary	Alberta	N Europe	F		35-40	MS	B	G_L	6.5	7.64	9.15	proband	affected
6895				M		30-35	MS	C					not proband	affected
6896	Vancouver	British Columbia		F	45-50	35-40	MS	A					proband	affected
6897			Europe	F	55-60	35-40	MS	B	F_G	6	6.88	8.47	not proband	affected
6898				M	80-85								not proband	unaffected, blood-related
6899				F									not proband	unaffected, married-in
6900				M	55-60		MS						not proband	affected
6901				M									not proband	unaffected, blood-related
6902				F									not proband	unaffected, blood-related
6903				M									not proband	unaffected, blood-related
6904	Calgary	Alberta	W Europe	F		15-20	MS	A	J	4	5.73	8.89	proband	affected
6905				M									not proband	unaffected, blood-related
6906				F	35-40								not proband	unaffected, blood-related
6907				M			MS						not proband	affected
6908				M	40-45								not proband	unaffected, blood-related
6909				F	65-70								not proband	unaffected, blood-related
6910				F	55-60								not proband	unaffected, blood-related
6911	Calgary	Alberta	Europe	F	50-55	15-20	MS	B		6.5	7.35	NA	proband	affected
6912				M	40-45								not proband	unaffected, blood-related
6913				F	85-90								not proband	unaffected, blood-related
6914				M	40-45								not proband	unaffected, blood-related
6915				M	40-45	35-40	MS	A					not proband	affected
6916				F	35-40								not proband	unaffected, blood-related
6917				F	35-40								not proband	unaffected, blood-related
6918				F	55-60		MS						not proband	affected
6919				M	80-85								not proband	unaffected, blood-related
6920	Edmonton	Alberta	Mixed/Unknown	M	50-55	40-45	MS		C_G_I				proband	affected
6921				F	40-45								not proband	unaffected, blood-related
6922				F									not proband	unaffected, blood-related
6923				M	65-70		MS						not proband	affected
6924				M									not proband	unaffected, blood-related
6925				M									not proband	unaffected, blood-related
6926				M	70-75								not proband	unaffected, blood-related
6927				F	65-70	60-65	MS	A					not proband	affected
6928	Calgary	Alberta	Europe	F	40-45	15-20	MS	FJ	A	7.5	8.34	9.85	proband	affected
6929				F	40-45								not proband	unaffected, blood-related
6930				F									not proband	unaffected, blood-related
6931				M	55-60								not proband	unaffected, blood-related
6932	Calgary	Alberta	Europe	M		60-65	MS	C	L	5	7.14	4.28	proband	affected
6933				M		50-55	MS	C					not proband	affected
6934	Calgary	Alberta	Europe	M	50-55	20-25	MS	C	F	6.5	7.78	9.69	proband	affected
6935				F	45-50	40-45	MS	C					not proband	affected
6936				F	65-70								not proband	unaffected, blood-related
6937				M	80-85								not proband	unaffected, blood-related
6938				F	65-70	20-25	MS	A					not proband	affected
6939				M	70-75								not proband	unaffected, blood-related
6940				F	70-75	40-45	MS	AD					not proband	affected
6941	Calgary	Alberta	Europe	F	40-45	35-40	MS	AJ	H	3	4.44	6.22	proband	affected
6942				F	55-60	40-45	MS	C					not proband	affected
6943				M	60-65								not proband	unaffected, married-in
6944	Calgary	Alberta	Europe	F	30-35	20-25	MS	A	A_C	3.5	5.84	8.52	proband	affected
6945				F									not proband	unaffected, blood-related
6946				M									not proband	unaffected, blood-related
6947	Calgary	Alberta	Mixed/Unknown	F		25-30	MS	D	G	1	1.32	2.94	proband	affected
6948				F			MS						not proband	affected
6949				F									not proband	unaffected, blood-related
6950	Calgary	Alberta	Mixed/Unknown	M	35-40	20-25	MS	A	O				proband	affected
6951				M	30-35	15-20	MS						not proband	affected
6952				M	55-60	30-35	MS	E					not proband	affected
6953				F	55-60								not proband	unaffected, blood-related
6954				M	65-70								not proband	unaffected, married-in
6955	Halifax	Nova Scotia	N Europe	M	55-60	30-35	MS	A	G	2	3.01	5.53	proband	affected
6956	Halifax	Nova Scotia	Europe	F	55-60	30-35	MS	F	B2	5.5	6.45	8.64	proband	affected
6957				F	65-70								not proband	unaffected, blood-related
6958				M	65-70								not proband	unaffected, blood-related
6959				M	65-70								not proband	unaffected, blood-related
6960				F			MS						not proband	affected
6961	Halifax	Nova Scotia	Mixed/Unknown	F	40-45		MS						proband	affected
6962				F	65-70	25-30	MS						not proband	affected
6963	Halifax	Nova Scotia	N Europe	F	40-45	20-25	MS	A	G	1.5	2.25	4.82	proband	affected
6964	Hamilton	Ontario	Mixed/Unknown	M	35-40	15-20	MS	B	D	8.5	9.24	NA	proband	affected
6965				F	60-65		MS						not proband	affected
6966				M	60-65								not proband	unaffected, blood-related
6967	Hamilton	Ontario	N Europe	F	45-50	40-45	MS	C	F	4	4.9	6.84	proband	affected
6968				F	70-75								not proband	unaffected, married-in
6969				M	75-80		MS						not proband	affected
6970				M	80-85								not proband	unaffected, blood-related
6971				F	45-50								not proband	unaffected, blood-related
6972				F	40-45	25-30	MS						not proband	affected
6973				F	40-45								not proband	unaffected, blood-related
6974				F	35-40								not proband	unaffected, blood-related
6975	London, ON	Ontario (ON)	Mixed/Unknown	F	35-40	30-35	MS	A	N	2.5	3.76	6.11	proband	affected
6976				M	35-40								not proband	unaffected, blood-related
6977				F	70-75								not proband	unaffected, blood-related
6978				F	50-55	30-35	MS	C					not proband	affected
6979				M	50-55								not proband	unaffected, married-in
6980	Hamilton	Ontario	Europe	F	25-30	20-25	MS	A	G_L_A_H	6	7.02	9.51	proband	affected
6981				M									not proband	unaffected, blood-related
6982				F		30-35	MS						not proband	affected
6983				F			MS						not proband	affected
6984				F									not proband	unaffected, blood-related
6985				F									not proband	unaffected, blood-related
6986	Hamilton	Ontario		F		25-30	MS	C					proband	affected
6987				M									not proband	unaffected, blood-related
6988				F									not proband	unaffected, blood-related
6989				F									not proband	unaffected, blood-related
6990				M									not proband	unaffected, blood-related
6991				M									not proband	unaffected, blood-related
6992				M									not proband	unaffected, blood-related
6993				M		25-30	MS						not proband	affected
6994				F									not proband	unaffected, married-in
6995				M									not proband	unaffected, blood-related
6996				F									not proband	unaffected, blood-related
6997				F									not proband	unaffected, blood-related
6998				F									not proband	unaffected, married-in
6999				M	70-75								not proband	unaffected, blood-related
7000				M	60-65								not proband	unaffected, blood-related
7001	Hamilton	Ontario	Europe	F	55-60	25-30	MS	C	M_G	8	9.25	9.91	proband	affected
7002				F	55-60								not proband	unaffected, blood-related
7003				M	55-60								not proband	unaffected, blood-related
7004				M	55-60								not proband	unaffected, blood-related
7005				F	45-50								not proband	unaffected, blood-related
7006				F	45-50	25-30	MS						not proband	affected
7007				F	35-40		MS						not proband	affected
7008				M									not proband	unaffected, married-in
7009				F									not proband	unaffected, married-in
7010				F	75-80								not proband	unaffected, married-in
7011				M	80-85								not proband	unaffected, married-in
7012				M	50-55								not proband	unaffected, blood-related
7013				M	50-55		MS						not proband	affected
7014				F	45-50								not proband	unaffected, blood-related
7015				F	45-50								not proband	unaffected, blood-related
7016				F	50-55								not proband	unaffected, blood-related
7017	Hamilton	Ontario	Mixed/Unknown	F	55-60	25-30	MS	C	G	3.5	4.97	8.16	proband	affected
7018				F	55-60	45-50	MS	A					not proband	affected
7019	Vancouver	British Columbia	E Europe	F	55-60	25-30	MS	A	A_G	3.5	5.82	8.45	proband	affected
7020				F	50-55	20-25	MS	AD					not proband	affected
7021			N Europe	F	70-75	50-55	MS	E	I	5	5.66	5.88	not proband	affected
7022				M	60-65								not proband	unaffected, blood-related
7023	Victoria	British Columbia		F	45-50	30-35	MS						proband	affected
7024	Calgary	Alberta		F		15-20	MS	FJ					proband	affected
7025				M									not proband	unaffected, blood-related
7026				F									not proband	unaffected, blood-related
7027				M									not proband	unaffected, blood-related
7028				F			MS						not proband	affected
7029				F									not proband	unaffected, blood-related
7030				F									not proband	unaffected, blood-related
7031				M									not proband	unaffected, married-in
7032				M	45-50	40-45	MS	C					not proband	affected
7033				M	35-40								not proband	unaffected, blood-related
7034	Edmonton	Alberta	Europe	F	50-55	40-45	MS	C	A				proband	affected
7035				F	85-90								not proband	unaffected, blood-related
7036				M	45-50								not proband	unaffected, blood-related
7037	Edmonton	Alberta	N Europe	M	40-45	35-40	MS	C	G	0	0.39	0.68	proband	affected
7038				F	30-35								not proband	unaffected, blood-related
7039				F	70-75	35-40	MS						not proband	affected
7040				M	75-80								not proband	unaffected, married-in
7041				F	50-55	30-35	MS						not proband	affected
7042				M									not proband	unaffected, blood-related
7043	Edmonton	Alberta	Mixed/Unknown	F	35-40	15-20	MS	D	A_B_M	0	0.3	NA	proband	affected
7044				F	70-75								not proband	unaffected, blood-related
7045				F	65-70								not proband	unaffected, blood-related
7046				M	35-40	25-30	MS						not proband	affected
7047				F									not proband	unaffected, married-in
7048	Edmonton	Alberta	N Europe	M	65-70	40-45	MS	A	N	7	8.58	9.28	proband	affected
7049				M	40-45								not proband	unaffected, blood-related
7050	Edmonton	Alberta	Mixed/Unknown	M	40-45	30-35	MS	C	D				proband	affected
7051	Edmonton	Alberta	E Europe	M	55-60	30-35	MS	C	M	8	9.2	9.87	proband	affected
7052				M	55-60								not proband	unaffected, blood-related
7053	Edmonton	Alberta	Europe	M	50-55	35-40	MS	C	B1				proband	affected
7054				F	50-55								not proband	unaffected, blood-related
7055				M	50-55								not proband	unaffected, blood-related
7056				M	45-50								not proband	unaffected, blood-related
7057				F	30-35								not proband	unaffected, blood-related
7058				F	30-35	20-25	MS						not proband	affected
7059				F	25-30		MS						not proband	affected
7060				F	50-55								not proband	unaffected, blood-related
7061				M	40-45	25-30	MS						not proband	affected
7062				M	40-45								not proband	unaffected, blood-related
7063	Saskatoon	Saskatchewan	Mixed/Unknown	F	65-70	40-45	MS	C	G_L				proband	affected
7064				F	50-55	15-20	MS						not proband	affected
7065				F									not proband	unaffected, blood-related
7066				M	50-55								not proband	unaffected, blood-related
7067	Edmonton	Alberta	N Europe	F	35-40	25-30	MS	A	D_G	6	7.2	9.42	proband	affected
7068				F	60-65	40-45	MS	B					not proband	affected
7069				M	55-60								not proband	unaffected, blood-related
7070				F	60-65	25-30	MS						not proband	affected
7071				M	30-35	25-30	MS						not proband	affected
7072				M	35-40	30-35	MS						not proband	affected
7073				M									not proband	unaffected, blood-related
7074				F	25-30	20-25	MS						not proband	affected
7075				M									not proband	unaffected, married-in
7076				M	55-60								not proband	unaffected, blood-related
7077				F	60-65								not proband	unaffected, blood-related
7078				F	65-70								not proband	unaffected, blood-related
7079				F	65-70								not proband	unaffected, blood-related
7080	Edmonton	Alberta	Europe	M	65-70	45-50	MS	C	D	8	9.22	9.58	proband	affected
7081				M	60-65								not proband	unaffected, blood-related
7082	Edmonton	Alberta	Europe	F	35-40	30-35	MS	A	G	2	3.01	5.36	proband	affected
7083				F	35-40	30-35	MS	A					not proband	affected
7084				F	40-45	35-40	MS	B					not proband	affected
7085				M	40-45		Possible MS						not proband	affected
7086	Edmonton	Alberta	N Europe	M	40-45	25-30	MS	A	B2_A_G_M_O	4	5.89	8.75	proband	affected
7087				F	35-40								not proband	unaffected, blood-related
7088				F	70-75								not proband	unaffected, blood-related
7089				M	45-50								not proband	unaffected, blood-related
7090				F	35-40	30-35	MS	A					not proband	affected
7091	Edmonton	Alberta	Europe	F	20-25	20-25	MS	A	G				proband	affected
7092				F	55-60								not proband	unaffected, blood-related
7093				M	60-65								not proband	unaffected, blood-related
7094	Edmonton	Alberta	Europe	F	45-50	30-35	MS		F_G_I				proband	affected
7095				F	30-35	20-25	MS						not proband	affected
7096				F	55-60								not proband	unaffected, blood-related
7097				F	65-70								not proband	unaffected, married-in
7098				M	65-70								not proband	unaffected, blood-related
7099				M	55-60								not proband	unaffected, blood-related
7100	Calgary	Alberta	N Europe	F		45-50	MS	C	G				proband	affected
7101				F		30-35	MS						not proband	affected
7102				F	65-70								not proband	unaffected, blood-related
7103				M									not proband	unaffected, blood-related
7104				F	70-75	30-35	MS						not proband	affected
7105				M	55-60								not proband	unaffected, blood-related
7106	Vancouver	British Columbia	Mixed/Unknown	F	55-60	25-30	MS		G_I_L				proband	affected
7107				F	40-45	30-35	MS	A					not proband	affected
7108				F	55-60								not proband	unaffected, blood-related
7109				M	40-45	30-35	MS						not proband	affected
7110				F									not proband	unaffected, blood-related
7111				M									not proband	unaffected, blood-related
7112				M	40-45								not proband	unaffected, blood-related
7113				M	35-40								not proband	unaffected, blood-related
7114	Edmonton	Alberta	Europe	M	30-35	15-20	MS	C	B				proband	affected
7115				F	65-70								not proband	unaffected, blood-related
7116				M	90-95								not proband	unaffected, blood-related
7117	Edmonton	Alberta	Mixed/Unknown	M	45-50	10-15	MS	A	A_B	4	3.46	NA	proband	affected
7118				M	40-45								not proband	unaffected, blood-related
7119				F	35-40								not proband	unaffected, blood-related
7120				F	40-45	30-35	MS						not proband	affected
7121				F									not proband	unaffected, married-in
7122				F	45-50	25-30	MS	B					not proband	affected
7123	Edmonton	Alberta	Mixed/Unknown	M	45-50	20-25	MS	C	B2_G				proband	affected
7124				F	70-75								not proband	unaffected, blood-related
7125				M	75-80								not proband	unaffected, blood-related
7126				F		35-40	MS	B					not proband	affected
7127				F									not proband	unaffected, blood-related
7128	Calgary	Alberta	Mixed/Unknown	F		30-35	MS	D	A_G_I				proband	affected
7129				F									not proband	unaffected, married-in
7130				F									not proband	unaffected, blood-related
7131				F	75-80								not proband	unaffected, married-in
7132				F									not proband	unaffected, blood-related
7133				M									not proband	unaffected, married-in
7134				F	35-40	25-30	MS						not proband	affected
7135	Edmonton	Alberta	Mixed/Unknown	M	35-40	30-35	MS	A	D_G	5	5.83	8.83	proband	affected
7136				F	30-35								not proband	unaffected, blood-related
7137				F	70-75								not proband	unaffected, blood-related
7138	Edmonton	Alberta	Mixed/Unknown	M	50-55	45-50	MS		D_G				proband	affected
7139				M	50-55								not proband	unaffected, blood-related
7140				F	60-65	20-25	MS	B					not proband	affected
7141				F	35-40								not proband	unaffected, blood-related
7142	Edmonton	Alberta	Mixed/Unknown	M	35-40	20-25	MS	D	O				proband	affected
7143				F	35-40								not proband	unaffected, blood-related
7144				F	30-35								not proband	unaffected, blood-related
7145				F	25-30								not proband	unaffected, blood-related
7146				M	20-25								not proband	unaffected, blood-related
7147	Edmonton	Alberta	Mixed/Unknown	F	30-35	25-30	MS	AD	G	1	1.41	3.24	proband	affected
7148				M	50-55								not proband	unaffected, blood-related
7149				F	50-55								not proband	unaffected, blood-related
7150				F	50-55	35-40	MS						not proband	affected
7151				F	50-55								not proband	unaffected, blood-related
7152				F	55-60								not proband	unaffected, blood-related
7153				F	65-70								not proband	unaffected, blood-related
7154				F	55-60								not proband	unaffected, blood-related
7155				F	55-60								not proband	unaffected, blood-related
7156	Edmonton	Alberta	Mixed/Unknown	M	50-55	35-40	MS	C	G_F_O				proband	affected
7157				M	65-70								not proband	unaffected, blood-related
7158				M	65-70		MS						not proband	affected
7159				M	55-60								not proband	unaffected, blood-related
7160				F	55-60								not proband	unaffected, blood-related
7161				M	50-55								not proband	unaffected, blood-related
7162	Edmonton	Alberta	Mixed/Unknown	F	65-70		MS	A					proband	affected
7163				F	30-35		MS						not proband	affected
7164				M	60-65								not proband	unaffected, blood-related
7165	Edmonton	Alberta	Mixed/Unknown	M	65-70	30-35	MS	C	G				proband	affected
7166				F	65-70								not proband	unaffected, blood-related
7167				F	60-65	25-30	MS	D					not proband	affected
7168				F	60-65								not proband	unaffected, blood-related
7169				F	40-45								not proband	unaffected, blood-related
7170				F	35-40		MS						not proband	affected
7171				M	40-45								not proband	unaffected, blood-related
7172				M									not proband	unaffected, married-in
7173				F	40-45	15-20	MS						not proband	affected
7174	Edmonton	Alberta	Mixed/Unknown	F	25-30	15-20	MS	B	F_G				proband	affected
7175				F	65-70								not proband	unaffected, blood-related
7176				M									not proband	unaffected, blood-related
7177				F	70-75								not proband	unaffected, blood-related
7178				M	80-85								not proband	unaffected, married-in
7179				M	75-80	40-45	MS						not proband	affected
7180				F	65-70								not proband	unaffected, blood-related
7181				F	65-70								not proband	unaffected, blood-related
7182				M	65-70								not proband	unaffected, blood-related
7183				M	65-70								not proband	unaffected, blood-related
7184	Edmonton	Alberta	E Europe	F	60-65	35-40	MS	C	B1				proband	affected
7185				F	55-60	30-35	MS	B					not proband	affected
7186	Edmonton	Alberta	E Europe	M	55-60	30-35	MS	C	F_G	9	9.72	9.94	proband	affected
7187				F	80-85								not proband	unaffected, blood-related
7188				M	90-95								not proband	unaffected, blood-related
7189	Edmonton	Alberta	Europe	M	30-35	25-30	MS	A	A_O_B2_G				proband	affected
7190				M	30-35								not proband	unaffected, blood-related
7191				M	65-70	25-30	MS	B					not proband	affected
7192				M	65-70								not proband	unaffected, blood-related
7193	Edmonton	Alberta	Mixed/Unknown	F	60-65	50-55	MS	A	C				proband	affected
7194				F	85-90								not proband	unaffected, blood-related
7195	Montreal	Quebec		F		35-40	MS	A					proband	affected
7196				M									not proband	unaffected, blood-related
7197				F									not proband	unaffected, blood-related
7198				F									not proband	unaffected, blood-related
7199				M									not proband	unaffected, blood-related
7200				F									not proband	unaffected, blood-related
7201				M									not proband	unaffected, blood-related
7202				M									not proband	unaffected, blood-related
7203				F		30-35	MS	A					not proband	affected
7204				F									not proband	unaffected, blood-related
7205				M									not proband	unaffected, blood-related
7206				F		20-25	MS	A					not proband	affected
7207				M									not proband	unaffected, married-in
7208				M									not proband	unaffected, married-in
7209				F									not proband	unaffected, blood-related
7210				F									not proband	unaffected, blood-related
7211				M									not proband	unaffected, blood-related
7212	Montreal	Quebec	W Europe	M	30-35	20-25	MS	AH	G	0	0.45	1.33	proband	affected
7213				F	30-35								not proband	unaffected, blood-related
7214				F	65-70								not proband	unaffected, blood-related
7215				F	45-50								not proband	unaffected, blood-related
7216				F	40-45	30-35	MS	A					not proband	affected
7217				M	60-65								not proband	unaffected, married-in
7218				F	55-60								not proband	unaffected, blood-related
7219				M	65-70								not proband	unaffected, married-in
7220			Mixed/Unknown	F	35-40	25-30		B	G_M	3.5	5.36	8.36	not proband	affected
7221	Montreal	Quebec		F	65-70	20-25	MS	A					proband	affected
7222				M	40-45								not proband	unaffected, blood-related
7223				M	40-45								not proband	unaffected, blood-related
7224	Montreal	Quebec	Europe	F	55-60	35-40	MS	B	F	6.5	7.77	9.24	proband	affected
7225				F	50-55								not proband	unaffected, blood-related
7226				F	50-55								not proband	unaffected, blood-related
7227				F	45-50								not proband	unaffected, blood-related
7228				F	60-65								not proband	unaffected, blood-related
7229				F	60-65	35-40	MS	AC					not proband	affected
7230	Montreal	Quebec	Europe	F	25-30	20-25	MS	AI	B2	2.5	4.3	7.37	proband	affected
7231				F	60-65		MS	C					not proband	affected
7232				M	55-60								not proband	unaffected, blood-related
7233				F	50-55								not proband	unaffected, blood-related
7234				M	45-50								not proband	unaffected, blood-related
7235				F	55-60								not proband	unaffected, married-in
7236				M	30-35								not proband	unaffected, blood-related
7237	Montreal	Quebec	Europe	F	25-30	20-25	MS	A	G	0	0.45	1.33	proband	affected
7238				F	65-70								not proband	unaffected, married-in
7239				M	70-75								not proband	unaffected, married-in
7240				F	70-75								not proband	unaffected, married-in
7241				M	70-75								not proband	unaffected, blood-related
7242				F	65-70								not proband	unaffected, blood-related
7243				M	65-70								not proband	unaffected, blood-related
7244				F	70-75								not proband	unaffected, blood-related
7245				M	50-55		MS						not proband	affected
7246				F	45-50								not proband	unaffected, blood-related
7247				M	45-50								not proband	unaffected, blood-related
7248				F	40-45								not proband	unaffected, blood-related
7249				M	70-75								not proband	unaffected, blood-related
7250				F	35-40								not proband	unaffected, blood-related
7251				F	45-50	35-40	MS						not proband	affected
7252				M	40-45								not proband	unaffected, blood-related
7253				F	40-45								not proband	unaffected, blood-related
7254				F	40-45	30-35	MS						not proband	affected
7255				F	40-45								not proband	unaffected, blood-related
7256				F	30-35								not proband	unaffected, blood-related
7257	Montreal	Quebec	Mixed/Unknown	M	40-45	35-40	MS	E	I	3	4.4	6.63	proband	affected
7258				F	50-55	40-45	MS						not proband	affected
7259				M	45-50								not proband	unaffected, blood-related
7260				M	45-50								not proband	unaffected, blood-related
7261				M	75-80								not proband	unaffected, blood-related
7262				F	75-80								not proband	unaffected, blood-related
7263				F	55-60								not proband	unaffected, blood-related
7264				F	50-55								not proband	unaffected, blood-related
7265				M	50-55								not proband	unaffected, blood-related
7266	Montreal	Quebec	W Europe	F	50-55	40-45	MS	E	I	4.5	5.03	6.94	proband	affected
7267				M	40-45								not proband	unaffected, blood-related
7268				M	40-45								not proband	unaffected, blood-related
7269				F	50-55								not proband	unaffected, blood-related
7270				F	30-35								not proband	unaffected, blood-related
7271				F	25-30	25-30	MS	A					not proband	affected
7272				M	60-65								not proband	unaffected, blood-related
7273				M	75-80								not proband	unaffected, blood-related
7274				F	75-80								not proband	unaffected, married-in
7275				M	45-50								not proband	unaffected, blood-related
7276				M	45-50								not proband	unaffected, blood-related
7277	Montreal	Quebec		F		35-40	MS	A					proband	affected
7278				M									not proband	unaffected, blood-related
7279				M									not proband	unaffected, blood-related
7280				F		55-60	MS	F					not proband	affected
7281				M									not proband	unaffected, blood-related
7282				M			MS						not proband	affected
7283				F									not proband	unaffected, blood-related
7284				F									not proband	unaffected, blood-related
7285				M									not proband	unaffected, blood-related
7286				F									not proband	unaffected, blood-related
7287				F									not proband	unaffected, blood-related
7288				F									not proband	unaffected, blood-related
7289	Montreal	Quebec	Mixed/Unknown	F	30-35	0-5	MS	A	J_F	3.5	5	NA	proband	affected
7290				F	55-60								not proband	unaffected, married-in
7291				M	60-65		MS						not proband	affected
7292				F									not proband	unaffected, blood-related
7293				F									not proband	unaffected, blood-related
7294				F									not proband	unaffected, blood-related
7295				F									not proband	unaffected, blood-related
7296				M									not proband	unaffected, blood-related
7297				M									not proband	unaffected, blood-related
7298				M									not proband	unaffected, blood-related
7299				F									not proband	unaffected, blood-related
7300				F									not proband	unaffected, blood-related
7301				F			MS						not proband	affected
7302				M			MS	E					not proband	affected
7303				M									not proband	unaffected, blood-related
7304				F									not proband	unaffected, blood-related
7305				M									not proband	unaffected, blood-related
7306				M			MS	F					not proband	affected
7307				F									not proband	unaffected, blood-related
7308				F									not proband	unaffected, blood-related
7309				F									not proband	unaffected, blood-related
7310				F									not proband	unaffected, blood-related
7311	Montreal	Quebec		F		45-50	MS						proband	affected
7312				M		35-40	MS	C					not proband	affected
7313				M		25-30	MS	FI					not proband	affected
7314	Montreal	Quebec	W Europe	M	50-55	30-35	MS	C	G_C	8.5	9.41	9.91	proband	affected
7315				M	80-85								not proband	unaffected, blood-related
7316				F	75-80								not proband	unaffected, blood-related
7317				M	55-60								not proband	unaffected, blood-related
7318				F	50-55								not proband	unaffected, blood-related
7319	Montreal	Quebec	Mixed/Unknown	F	45-50	40-45	MS	A	B2	0	0.22	0.43	proband	affected
7320				F	35-40								not proband	unaffected, blood-related
7321				M	65-70								not proband	unaffected, blood-related
7322				F	60-65								not proband	unaffected, blood-related
7323				M	70-75								not proband	unaffected, married-in
7324				F	65-70	45-50	MS						not proband	affected
7325				F	40-45								not proband	unaffected, blood-related
7326				F	65-70								not proband	unaffected, married-in
7327	Montreal	Quebec	W Europe	M	35-40	25-30	MS	A	G	1	1.3	2.84	proband	affected
7328				M	65-70								not proband	unaffected, blood-related
7329				F	60-65	40-45	MS	A					not proband	affected
7330	Montreal	Quebec	W Europe	F	50-55	30-35	MS	AI	F_G_O	3	4.48	7.25	proband	affected
7331				F	55-60								not proband	unaffected, blood-related
7332				F	55-60								not proband	unaffected, blood-related
7333				F	55-60								not proband	unaffected, blood-related
7334				M	50-55								not proband	unaffected, blood-related
7335				F	75-80								not proband	unaffected, blood-related
7336				F	50-55								not proband	unaffected, blood-related
7337				F	45-50								not proband	unaffected, blood-related
7338				M	45-50								not proband	unaffected, blood-related
7339				M	40-45	35-40	MS	F					not proband	affected
7340				F	40-45								not proband	unaffected, blood-related
7341				F	35-40								not proband	unaffected, blood-related
7342				M	45-50								not proband	unaffected, blood-related
7343	Montreal	Quebec	W Europe	F	55-60	30-35	MS	A	G	6	7.04	8.98	proband	affected
7344				M	50-55								not proband	unaffected, blood-related
7345				F	60-65	55-60	MS	A					not proband	affected
7346	Montreal	Quebec	Mixed/Unknown	F	35-40	20-25	MS	A	G	0	0.45	1.33	proband	affected
7347				M	40-45								not proband	unaffected, blood-related
7348				F	30-35								not proband	unaffected, blood-related
7349				M	55-60								not proband	unaffected, blood-related
7350				F									not proband	unaffected, blood-related
7351				F	50-55								not proband	unaffected, blood-related
7352				F	60-65								not proband	unaffected, blood-related
7353				M	70-75								not proband	unaffected, married-in
7354				F	55-60								not proband	unaffected, blood-related
7355				F	45-50								not proband	unaffected, blood-related
7356				M	65-70								not proband	unaffected, blood-related
7357				M	65-70								not proband	unaffected, blood-related
7358				F	70-75								not proband	unaffected, blood-related
7359				F	65-70								not proband	unaffected, blood-related
7360				F	65-70	55-60	MS						not proband	affected
7361				M	60-65								not proband	unaffected, blood-related
7362				M	55-60								not proband	unaffected, blood-related
7363				M	50-55								not proband	unaffected, blood-related
7364				F	60-65								not proband	unaffected, blood-related
7365				M	60-65								not proband	unaffected, blood-related
7366				F	60-65								not proband	unaffected, blood-related
7367	Montreal	Quebec	W Europe	F	55-60	40-45	MS	B	A	7	8.64	9.23	proband	affected
7368				M	55-60								not proband	unaffected, blood-related
7369				F	60-65	60-65	MS	C					not proband	affected
7370				M	65-70								not proband	unaffected, blood-related
7371				M	75-80								not proband	unaffected, blood-related
7372				M	65-70								not proband	unaffected, blood-related
7373				F	70-75								not proband	unaffected, blood-related
7374				M	45-50								not proband	unaffected, blood-related
7375				F	60-65								not proband	unaffected, blood-related
7376				M	65-70								not proband	unaffected, blood-related
7377				F	60-65								not proband	unaffected, blood-related
7378				F	55-60								not proband	unaffected, blood-related
7379			W Europe	F	35-40	15-20	MS	D	A	1	1.32	4.29	not proband	affected
7380				F	40-45								not proband	unaffected, blood-related
7381				M	40-45								not proband	unaffected, blood-related
7382	Montreal	Quebec		F	40-45	25-30	MS	A					proband	affected
7383				M	40-45								not proband	unaffected, blood-related
7384				M	30-35								not proband	unaffected, blood-related
7385				F	40-45								not proband	unaffected, blood-related
7386				M	30-35								not proband	unaffected, blood-related
7387				M	75-80								not proband	unaffected, blood-related
7388				M	55-60								not proband	unaffected, blood-related
7389				F	50-55								not proband	unaffected, blood-related
7390				M	35-40								not proband	unaffected, blood-related
7391				F	30-35								not proband	unaffected, blood-related
7392	Montreal	Quebec	W Europe	M	25-30		MS						proband	affected
7393				F									not proband	unaffected, blood-related
7394				M	50-55	40-45	MS	C					not proband	affected
7395				F	40-45								not proband	unaffected, blood-related
7396				M	40-45								not proband	unaffected, blood-related
7397				F	55-60								not proband	unaffected, blood-related
7398				M	50-55								not proband	unaffected, married-in
7399				F	65-70	60-65	MS	C					not proband	affected
7400	Montreal	Quebec	W Europe	F	40-45	25-30	MS	A	A_N	0	0.4	0.9	proband	affected
7401				M	35-40								not proband	unaffected, blood-related
7402				F	65-70								not proband	unaffected, blood-related
7403				F	65-70								not proband	unaffected, blood-related
7404				M	65-70								not proband	unaffected, married-in
7405	Montreal	Quebec	W Europe	F	35-40	25-30	MS	B	G	6	6.71	9.35	proband	affected
7406				F	40-45								not proband	unaffected, blood-related
7407				F	35-40								not proband	unaffected, blood-related
7408				F	30-35								not proband	unaffected, blood-related
7409				F	60-65	55-60	MS						not proband	affected
7410				F	50-55	50-55	MS						not proband	affected
7411				M									not proband	unaffected, blood-related
7412				M									not proband	unaffected, blood-related
7413				F	35-40								not proband	unaffected, blood-related
7414				M									not proband	unaffected, blood-related
7415				M	65-70								not proband	unaffected, blood-related
7416				F	65-70								not proband	unaffected, married-in
7417				F									not proband	unaffected, blood-related
7418				F									not proband	unaffected, blood-related
7419				M									not proband	unaffected, married-in
7420				M									not proband	unaffected, blood-related
7421				F		35-40	MS	A					not proband	affected
7422				F									not proband	unaffected, blood-related
7423				F									not proband	unaffected, blood-related
7424				F									not proband	unaffected, blood-related
7425				F									not proband	unaffected, blood-related
7426				M									not proband	unaffected, blood-related
7427				F		35-40	Possible MS	A					not proband	affected
7428				F									not proband	unaffected, blood-related
7429				F									not proband	unaffected, blood-related
7430				F									not proband	unaffected, blood-related
7431	Montreal	Quebec		F		15-20	MS	B					proband	affected
7432				M									not proband	unaffected, blood-related
7433				M									not proband	unaffected, blood-related
7434				M									not proband	unaffected, blood-related
7435				M									not proband	unaffected, blood-related
7436				F									not proband	unaffected, blood-related
7437				F									not proband	unaffected, blood-related
7438				F									not proband	unaffected, blood-related
7439	London, ON	Ontario (ON)	Mixed/Unknown	M	60-65	30-35	MS	C	G	6	6.95	9.05	proband	affected
7440				M	60-65								not proband	unaffected, blood-related
7441	Sample label	0	Mixed/Unknown	F	60-65	25-30	MS						proband	affected
7442				F	40-45		MS						not proband	affected
7443	London, ON	Ontario (ON)	Mixed/Unknown	F	50-55	30-35	MS	A	L	5.5	6.45	8.64	proband	affected
7444				F	45-50	40-45	MS	A					not proband	affected
7445				F	35-40								not proband	unaffected, blood-related
7446				F	75-80								not proband	unaffected, blood-related
7447	London, ON	Ontario (ON)	Mixed/Unknown	F	30-35	25-30	MS	A	C_A_N	3.5	4.97	8.16	proband	affected
7448				F									not proband	unaffected, blood-related
7449				M									not proband	unaffected, married-in
7450				F			MS						not proband	affected
7451				F									not proband	unaffected, blood-related
7452				M									not proband	unaffected, blood-related
7453	London, ON	Ontario (ON)	Mixed/Unknown	F	50-55		MS						proband	affected
7454				M			MS						not proband	affected
7455				F	55-60								not proband	unaffected, blood-related
7456				F	70-75								not proband	unaffected, blood-related
7457				F	70-75								not proband	unaffected, blood-related
7458				F	40-45								not proband	unaffected, blood-related
7459	London, ON	Ontario (ON)	Mixed/Unknown	F	30-35	30-35	MS	A	B_G_E				proband	affected
7460				F	70-75								not proband	unaffected, blood-related
7461				M	60-65								not proband	unaffected, blood-related
7462				F	40-45								not proband	unaffected, blood-related
7463				M	35-40								not proband	unaffected, blood-related
7464				M	60-65								not proband	unaffected, blood-related
7465				F	40-45		MS						not proband	affected
7466				F	55-60		MS						not proband	affected
7467			Mixed/Unknown	F	35-40	30-35			O_B3_G				not proband	unaffected, blood-related
7468				F									not proband	unaffected, blood-related
7469				M									not proband	unaffected, blood-related
7470				F	35-40								not proband	unaffected, blood-related
7471				M									not proband	unaffected, blood-related
7472				M									not proband	unaffected, blood-related
7473	London, ON	Ontario (ON)	Mixed/Unknown	M	70-75	35-40	MS	C	G	6.5	7.77	9.24	proband	affected
7474				F									not proband	unaffected, blood-related
7475				M									not proband	unaffected, blood-related
7476				F			MS						not proband	affected
7477				F									not proband	unaffected, blood-related
7478				M									not proband	unaffected, blood-related
7479				M									not proband	unaffected, blood-related
7480	London, ON	Ontario (ON)	Mixed/Unknown	F	60-65		MS						proband	affected
7481				M	60-65	15-20	MS						not proband	affected
7482				F	75-80								not proband	unaffected, blood-related
7483	London, ON	Ontario (ON)	Mixed/Unknown	F	45-50	30-35	MS	A	J_M_G	1.5	1.78	3.9	proband	affected
7484				F	40-45	30-35	MS	A					not proband	affected
7485				F	45-50	45-50	MS						not proband	affected
7486				F	40-45								not proband	unaffected, blood-related
7487				F	35-40								not proband	unaffected, blood-related
7488				M	35-40								not proband	unaffected, blood-related
7489				F	40-45		MS						not proband	affected
7490				F	40-45								not proband	unaffected, blood-related
7491				F	30-35		MS						not proband	affected
7492				F	35-40								not proband	unaffected, blood-related
7493	London, ON	Ontario (ON)	E Europe	F	25-30	15-20	MS	A	B2				proband	affected
7494				F	60-65								not proband	unaffected, blood-related
7495				F	70-75								not proband	unaffected, blood-related
7496				M	80-85								not proband	unaffected, blood-related
7497				M	45-50								not proband	unaffected, blood-related
7498				M	45-50								not proband	unaffected, blood-related
7499				F	35-40								not proband	unaffected, blood-related
7500				F									not proband	unaffected, blood-related
7501				M	60-65								not proband	unaffected, blood-related
7502	London, ON	Ontario (ON)		F	50-55	30-35	MS						proband	affected
7503	London, ON	Ontario (ON)	Mixed/Unknown	F	15-20	15-20	MS	AI	F_G	4	5.51	NA	proband	affected
7504				F	60-65								not proband	unaffected, blood-related
7505				F	50-55								not proband	unaffected, blood-related
7506				M	55-60								not proband	unaffected, blood-related
7507				M	35-40								not proband	unaffected, blood-related
7508				F	15-20								not proband	unaffected, blood-related
7509	London, ON	Ontario (ON)	North American Ingenious	F	55-60	15-20	MS	D	B1	3	4.69	8.18	proband	affected
7510				F	70-75								not proband	unaffected, blood-related
7511				M	75-80								not proband	unaffected, blood-related
7512				F	50-55								not proband	unaffected, blood-related
7513				F	45-50								not proband	unaffected, blood-related
7514				M	40-45								not proband	unaffected, blood-related
7515				F	40-45								not proband	unaffected, blood-related
7516				M	35-40								not proband	unaffected, blood-related
7517	London, ON	Ontario (ON)	Mixed/Unknown	F	40-45	35-40	MS	B	B	3.5	5.29	6.92	proband	affected
7518				F	50-55								not proband	unaffected, blood-related
7519	London, ON	Ontario (ON)	Mixed/Unknown	M	45-50	25-30	MS	AI	A_D_E_N_O	2	3.3	5.94	proband	affected
7520				F	45-50								not proband	unaffected, blood-related
7521				F	75-80								not proband	unaffected, blood-related
7522	London, ON	Ontario (ON)		F		25-30	MS	A					proband	affected
7523				M									not proband	unaffected, blood-related
7524				F									not proband	unaffected, blood-related
7525				M									not proband	unaffected, blood-related
7526	London, ON	Ontario (ON)	N Europe	M	50-55	20-25	MS	D	G				proband	affected
7527				M	50-55								not proband	unaffected, blood-related
7528				M	45-50								not proband	unaffected, blood-related
7529				F	70-75								not proband	unaffected, blood-related
7530				F			Possible MS						not proband	affected
7531				F									not proband	unaffected, blood-related
7532				F	55-60								not proband	unaffected, blood-related
7533				F			MS						not proband	affected
7534				M									not proband	unaffected, blood-related
7535				M									not proband	unaffected, married-in
7536	London, ON	Ontario (ON)	Mixed/Unknown	F	30-35		MS	A		1			proband	affected
7537				F	50-55								not proband	unaffected, blood-related
7538				F	45-50	30-35	MS						not proband	affected
7539				F	30-35								not proband	unaffected, blood-related
7540				M									not proband	unaffected, married-in
7541				M	35-40								not proband	unaffected, blood-related
7542	London, ON	Ontario (ON)	Mixed/Unknown	F	45-50	40-45	MS	A	A_G	2.5	2.61	4.55	proband	affected
7543				F	50-55	40-45	MS						not proband	affected
7544				M	45-50								not proband	unaffected, blood-related
7545	London, ON	Ontario (ON)	Mixed/Unknown	F	15-20	15-20	MS	AH	F_G_H	1.5	1.76	NA	proband	affected
7546				M	50-55								not proband	unaffected, blood-related
7547				F	45-50								not proband	unaffected, blood-related
7548	London, ON	Ontario (ON)	Carribean	F	20-25	20-25	MS	A	F	0	0.45	1.33	proband	affected
7549				M	55-60								not proband	unaffected, blood-related
7550				F	50-55								not proband	unaffected, blood-related
7551	London, ON	Ontario (ON)	Mixed/Unknown	F	35-40	30-35	MS	A	M	1	1.19	2.76	proband	affected
7552				M	55-60								not proband	unaffected, blood-related
7553				F	55-60								not proband	unaffected, blood-related
7554	London, ON	Ontario (ON)	Mixed/Unknown	F	35-40	35-40	MS	E	O_L				proband	affected
7555				F	65-70								not proband	unaffected, blood-related
7556				M	40-45								not proband	unaffected, blood-related
7557	London, ON	Ontario (ON)	N Europe	F	50-55	45-50	MS	A	G	1	0.5	0.94	proband	affected
7558				M	50-55								not proband	unaffected, blood-related
7559				F	50-55								not proband	unaffected, blood-related
7560				F	50-55								not proband	unaffected, blood-related
7561				M	45-50								not proband	unaffected, blood-related
7562				F	45-50	40-45	MS						not proband	affected
7563				M	80-85								not proband	unaffected, blood-related
7564	London, ON	Ontario (ON)	Mixed/Unknown	F	45-50	35-40	MS	A	K	2	2.85	4.41	proband	affected
7565				F	70-75								not proband	unaffected, blood-related
7566				F	75-80								not proband	unaffected, blood-related
7567				M	50-55								not proband	unaffected, blood-related
7568				M	75-80								not proband	unaffected, married-in
7569				F	45-50		MS						not proband	affected
7570				M	70-75								not proband	unaffected, blood-related
7571				F	75-80								not proband	unaffected, blood-related
7572				M	80-85								not proband	unaffected, married-in
7573				M	50-55		Possible MS						not proband	affected
7574				F	45-50								not proband	unaffected, married-in
7575				M	15-20		MS						not proband	affected
7576				M	45-50								not proband	unaffected, blood-related
7577	London, ON	Ontario (ON)	W Europe	F	25-30	15-20	MS	D	B				proband	affected
7578				M	55-60								not proband	unaffected, blood-related
7579				M	25-30								not proband	unaffected, blood-related
7580				M	25-30								not proband	unaffected, blood-related
7581				F	20-25	20-25	MS						not proband	affected
7582				F	20-25								not proband	unaffected, blood-related
7583	London, ON	Ontario (ON)	N Europe	F	35-40	35-40	MS	A	D_A_C	4.5	6.02	8.06	proband	affected
7584				M	65-70								not proband	unaffected, blood-related
7585				F	65-70								not proband	unaffected, married-in
7586				F	40-45		MS						not proband	affected
7587				F	55-60								not proband	unaffected, blood-related
7588	London, ON	Ontario (ON)		F		40-45	MS	A					proband	affected
7589				F									not proband	unaffected, blood-related
7590				M									not proband	unaffected, blood-related
7591				F			Possible MS						not proband	affected
7592				F									not proband	unaffected, blood-related
7593				M									not proband	unaffected, blood-related
7594				M									not proband	unaffected, blood-related
7595				M									not proband	unaffected, blood-related
7596	London, ON	Ontario (ON)	Mixed/Unknown	M	25-30	25-30	MS	A	B_G	0	0.48	1.01	proband	affected
7597	London, ON	Ontario (ON)	E Europe	M	25-30	20-25	MS	A	G	0	0.44	1.4	proband	affected
7598				F	50-55		MS						not proband	affected
7599	London, ON	Ontario (ON)		F		30-35	MS	A					proband	affected
7600				F									not proband	unaffected, married-in
7601				M									not proband	unaffected, married-in
7602				F									not proband	unaffected, blood-related
7603				M									not proband	unaffected, blood-related
7604				M									not proband	unaffected, blood-related
7605	London, ON	Ontario (ON)		F		20-25	MS	A					proband	affected
7606				F									not proband	unaffected, blood-related
7607				F									not proband	unaffected, blood-related
7608	London, ON	Ontario (ON)	N Europe	F	60-65	30-35	MS	A	O_G_I	2.5	3.83	5.93	proband	affected
7609				F	65-70								not proband	unaffected, blood-related
7610				F	50-55								not proband	unaffected, blood-related
7611				F			MS						not proband	affected
7612	Sample label	0	N Europe	F	35-40	20-25	MS	A	G	1.5	2.25	4.82	proband	affected
7613				M	80-85								not proband	unaffected, blood-related
7614				F	85-90								not proband	unaffected, blood-related
7615				F	50-55								not proband	unaffected, blood-related
7616				F	50-55								not proband	unaffected, blood-related
7617	London, ON	Ontario (ON)	Mixed/Unknown	F	45-50	25-30	MS	D	F	6	6.71	9.35	proband	affected
7618				F	25-30	25-30	MS						not proband	affected
7619				M									not proband	unaffected, blood-related
7620	London, ON	Ontario (ON)	N Europe	F	50-55	30-35	MS	A	G_M	1	1.19	2.76	proband	affected
7621				F	60-65								not proband	unaffected, blood-related
7622	London, ON	Ontario (ON)		F		25-30	MS	B					proband	affected
7623				F									not proband	unaffected, blood-related
7624				F									not proband	unaffected, blood-related
7625				M		30-35	MS						not proband	affected
7626				M									not proband	unaffected, married-in
7627				F									not proband	unaffected, blood-related
7628	Sample label	0	Mixed/Unknown	M	45-50	35-40	MS	A	D_G	6.5	7.82	9.31	proband	affected
7629				F									not proband	unaffected, blood-related
7630				F			MS						not proband	affected
7631				F									not proband	unaffected, blood-related
7632				F			Possible MS						not proband	affected
7633				M									not proband	unaffected, blood-related
7634	Calgary	Alberta	N Europe	F	50-55	25-30	MS	FJ	G	8	9.23	9.9	proband	affected
7635				F	50-55								not proband	unaffected, blood-related
7636				F	45-50		MS						not proband	affected
7637				F	45-50								not proband	unaffected, blood-related
7638				M	45-50								not proband	unaffected, blood-related
7639				F	40-45								not proband	unaffected, blood-related
7640				F	35-40		MS						not proband	affected
7641				F	70-75								not proband	unaffected, blood-related
7642				M	80-85								not proband	unaffected, blood-related
7643	Sample label	0	Mixed/Unknown	M	50-55	45-50	MS	A	B3	3	2.64	4.22	proband	affected
7644				M									not proband	unaffected, blood-related
7645	Sample label	0	Mixed/Unknown	F	40-45	20-25	MS	F	B2_O	7.5	8.98	9.87	proband	affected
7646	Calgary	Alberta	E Europe	F		30-35	MS	A	G	2.5	3.76	6.11	proband	affected
7647				F	40-45	20-25	MS						not proband	affected
7648				M									not proband	unaffected, blood-related
7649	Montreal	Quebec	W Europe	M	40-45	30-35	MS	B	G	8.5	9.48	9.93	proband	affected
7650				M	55-60	50-55	MS	A					not proband	affected
7651				M	50-55								not proband	unaffected, blood-related
7652				F	50-55								not proband	unaffected, blood-related
7653				M	50-55	45-50	MS						not proband	affected
7654				M	50-55								not proband	unaffected, blood-related
7655				F	50-55								not proband	unaffected, blood-related
7656				F	80-85								not proband	unaffected, married-in
7657				F	45-50	30-35	MS	E					not proband	affected
7658				F	45-50								not proband	unaffected, blood-related
7659				F	70-75								not proband	unaffected, married-in
7660				F	55-60								not proband	unaffected, blood-related
7661	Montreal	Quebec	W Europe	F	30-35	20-25	MS	AD		0	0.51	1.28	proband	affected
7662				F	65-70								not proband	unaffected, blood-related
7663				M	65-70								not proband	unaffected, blood-related
7664				M	65-70								not proband	unaffected, blood-related
7665				F	55-60								not proband	unaffected, blood-related
7666				M	55-60	30-35	MS	AD					not proband	affected
7667				F	50-55								not proband	unaffected, blood-related
7668				M	40-45								not proband	unaffected, blood-related
7669				F	35-40								not proband	unaffected, blood-related
7670				M	30-35								not proband	unaffected, blood-related
7671	Montreal	Quebec	W Europe	F	30-35	25-30	MS	A	G	0	0.47	1.09	proband	affected
7672				F	60-65								not proband	unaffected, blood-related
7673				M	65-70	30-35	MS						not proband	affected
7674				F	65-70								not proband	unaffected, blood-related
7675				F	65-70								not proband	unaffected, blood-related
7676				F	60-65								not proband	unaffected, blood-related
7677				F	60-65								not proband	unaffected, blood-related
7678	Vancouver - subgroup	British Columbia	E Asia	F	40-45	50-55	MS		J				proband	affected
7679	Vancouver - subgroup	British Columbia	E Asia	F	35-40	25-30	MS		D				proband	affected
7680	Vancouver - subgroup	British Columbia	S Asia	M	65-70		MS						proband	affected
7681				M	65-70								not proband	unaffected, blood-related
7682	Vancouver - subgroup	British Columbia	E Asia	F	15-20	15-20	MS		A_G				proband	affected
7683				F	50-55								not proband	unaffected, blood-related
7684	Vancouver - subgroup	British Columbia	Africa	F	35-40	30-35	MS	A	H	6	7.02	8.87	proband	affected
7685	Vancouver - subgroup	British Columbia	S Asia	F	10-15	25-30	MS	A	G	2.5	4.36	7.23	proband	affected
7686	Vancouver - subgroup	British Columbia		M		40-45	MS						proband	affected
7687	Saskatoon	Saskatchewan	W Europe	F	35-40	15-20	MS	C	F_G	7	7.47	NA	proband	affected
7688				F	60-65								not proband	unaffected, married-in
7689				M	65-70								not proband	unaffected, blood-related
7690				F	75-80								not proband	unaffected, blood-related
7691				F	75-80								not proband	unaffected, blood-related
7692				M	65-70								not proband	unaffected, blood-related
7693				F	45-50								not proband	unaffected, blood-related
7694				F	45-50								not proband	unaffected, blood-related
7695				F	40-45	35-40	MS	G					not proband	affected
7696				F	40-45								not proband	unaffected, blood-related
7697				M	45-50								not proband	unaffected, blood-related
7698				M	45-50								not proband	unaffected, blood-related
7699				M	50-55								not proband	unaffected, blood-related
7700				F	40-45								not proband	unaffected, blood-related
7701				F	45-50	30-35	MS	D					not proband	affected
7702				M	70-75								not proband	unaffected, blood-related
7703				F	55-60								not proband	unaffected, blood-related
7704				F	55-60								not proband	unaffected, blood-related
7705				F	50-55	30-35	MS	D					not proband	affected
7706				F	50-55								not proband	unaffected, blood-related
7707				F	65-70								not proband	unaffected, married-in
7708				F	50-55	25-30	MS	B					not proband	affected
7709				F	35-40								not proband	unaffected, blood-related
7710				F	35-40								not proband	unaffected, blood-related
7711				M	35-40								not proband	unaffected, blood-related
7712				F	40-45	25-30	MS	B					not proband	affected
7713				M	30-35	20-25	MS	A					not proband	affected
7714				F		35-40	MS	A					not proband	affected
7715				M									not proband	unaffected, blood-related
7716				M									not proband	unaffected, blood-related
7717				F									not proband	unaffected, blood-related
7718				M									not proband	unaffected, blood-related
7719	Saskatoon	Saskatchewan		F		30-35	MS						proband	affected
7720				F	55-60	30-35	MS						not proband	affected
7721				F	75-80								not proband	unaffected, blood-related
7722				F	70-75								not proband	unaffected, blood-related
7723				F	50-55	30-35	MS						not proband	affected
7724				F	60-65								not proband	unaffected, blood-related
7725				M	60-65								not proband	unaffected, blood-related
7726	Saskatoon	Saskatchewan	Mixed/Unknown	F	35-40	20-25	MS	A	G	4	6.11	8.93	proband	affected
7727				F	65-70								not proband	unaffected, blood-related
7728				F	40-45	20-25	MS	A					not proband	affected
7729	Saskatoon	Saskatchewan	Mixed/Unknown	M	40-45	10-15	MS	A	G	1.5	1.69	NA	proband	affected
7730				F	30-35								not proband	unaffected, blood-related
7731				F	85-90								not proband	unaffected, married-in
7732				M	85-90								not proband	unaffected, blood-related
7733				F	50-55								not proband	unaffected, blood-related
7734				F	50-55	40-45	MS	A					not proband	affected
7735	Saskatoon	Saskatchewan	Mixed/Unknown	M	40-45	30-35	MS	F	H	7	8.38	9.54	proband	affected
7736				M	60-65								not proband	unaffected, blood-related
7737				F	60-65								not proband	unaffected, blood-related
7738	Saskatoon	Saskatchewan	Mixed/Unknown	F	50-55	45-50	MS	A	G	2	2	3.12	proband	affected
7739				M	35-40	25-30	MS	A					not proband	affected
7740				F	40-45								not proband	unaffected, blood-related
7741				F	25-30								not proband	unaffected, blood-related
7742				M	25-30	25-30	MS	A					not proband	affected
7743				F	60-65								not proband	unaffected, married-in
7744	Saskatoon	Saskatchewan	E Europe	M	55-60	30-35	MS	D	G	5.5	6.45	8.64	proband	affected
7745				M	50-55								not proband	unaffected, blood-related
7746				F	30-35	20-25	MS	A					not proband	affected
7747				M									not proband	unaffected, married-in
7748				M	95-100								not proband	unaffected, blood-related
7749				M	65-70								not proband	unaffected, blood-related
7750				M	65-70								not proband	unaffected, blood-related
7751				F	60-65								not proband	unaffected, blood-related
7752				F	50-55								not proband	unaffected, blood-related
7753				M	35-40								not proband	unaffected, blood-related
7754				M	40-45								not proband	unaffected, blood-related
7755				M	70-75								not proband	unaffected, married-in
7756				M	65-70								not proband	unaffected, blood-related
7757				F	60-65								not proband	unaffected, blood-related
7758	Saskatoon	Saskatchewan	N Europe	F	60-65	50-55	MS	C	D	8.5	9.53	9.77	proband	affected
7759				F	55-60								not proband	unaffected, blood-related
7760				F	55-60	45-50	MS	D					not proband	affected
7761				F	45-50		MS						not proband	affected
7762				F	65-70								not proband	unaffected, blood-related
7763				F	60-65								not proband	unaffected, blood-related
7764				F	40-45		MS						not proband	affected
7765				M	35-40								not proband	unaffected, blood-related
7766				M	35-40								not proband	unaffected, blood-related
7767				F	55-60								not proband	unaffected, blood-related
7768				M	45-50								not proband	unaffected, blood-related
7769	Saskatoon	Saskatchewan	E Europe	F	35-40	20-25	MS	C	A_F				proband	affected
7770				M	30-35	25-30	MS	A					not proband	affected
7771				M	35-40								not proband	unaffected, blood-related
7772				F	50-55	40-45	MS						not proband	affected
7773				M	45-50								not proband	unaffected, blood-related
7774				M	30-35	20-25	MS						not proband	affected
7775				M	65-70								not proband	unaffected, blood-related
7776				M									not proband	unaffected, married-in
7777				M									not proband	unaffected, married-in
7778				F									not proband	unaffected, blood-related
7779	Saskatoon	Saskatchewan	W Europe	M	55-60	40-45	MS	AD	G_I	3	3.41	5.37	proband	affected
7780				F	20-25	15-20	MS						not proband	affected
7781				M	20-25								not proband	unaffected, blood-related
7782				F									not proband	unaffected, married-in
7783				M	45-50								not proband	unaffected, blood-related
7784				M	45-50	30-35	MS						not proband	affected
7785				M	40-45								not proband	unaffected, blood-related
7786				F	55-60								not proband	unaffected, blood-related
7787				M	65-70								not proband	unaffected, blood-related
7788				F	75-80								not proband	unaffected, blood-related
7789	Saskatoon	Saskatchewan	N Europe	F	45-50	35-40	MS	C	O_N	8	9.34	9.77	proband	affected
7790	Saskatoon	Saskatchewan	N Europe	F	70-75	25-30	MS	C	B2	8.5	9.65	9.94	proband	affected
7791				F	50-55	35-40	MS	A					not proband	affected
7792				M	40-45	15-20	MS	A					not proband	affected
7793				F	50-55	25-30	MS						not proband	affected
7794				F	60-65								not proband	unaffected, married-in
7795				M	60-65								not proband	unaffected, blood-related
7796				M	30-35	25-30	MS						not proband	affected
7797				M	55-60								not proband	unaffected, married-in
7798	Saskatoon	Saskatchewan	Mixed/Unknown	F	25-30	20-25	MS	A	G	1	1.39	3.85	proband	affected
7799				F	25-30								not proband	unaffected, blood-related
7800				F	40-45								not proband	unaffected, blood-related
7801				M	65-70								not proband	unaffected, blood-related
7802				F	85-90								not proband	unaffected, married-in
7803				F	55-60		MS						not proband	affected
7804				F	45-50								not proband	unaffected, blood-related
7805				M	35-40		MS						not proband	affected
7806				M	35-40		MS						not proband	affected
7807	Saskatoon	Saskatchewan	N Europe	F	70-75	45-50	MS	C	N	6.5	7.92	8.73	proband	affected
7808				F	50-55	25-30	MS						not proband	affected
7809				M	40-45								not proband	unaffected, blood-related
7810				F	35-40								not proband	unaffected, blood-related
7811				M	30-35								not proband	unaffected, blood-related
7812				F	40-45	35-40	MS						not proband	affected
7813				F									not proband	unaffected, blood-related
7814	Saskatoon	Saskatchewan		F		20-25	MS	A					proband	affected
7815				M		35-40	MS	A					not proband	affected
7816				M									not proband	unaffected, blood-related
7817				F		20-25	MS	D					not proband	affected
7818				M									not proband	unaffected, blood-related
7819				M									not proband	unaffected, married-in
7820				F		25-30	MS	F					not proband	affected
7821				F			MS						not proband	affected
7822				M		30-35	MS	A					not proband	affected
7823				F		20-25	MS	A					not proband	affected
7824				F		25-30	MS	A					not proband	affected
7825				F									not proband	unaffected, married-in
7826				M									not proband	unaffected, blood-related
7827				M									not proband	unaffected, blood-related
7828				F									not proband	unaffected, blood-related
7829				F									not proband	unaffected, blood-related
7830				M									not proband	unaffected, married-in
7831				F									not proband	unaffected, blood-related
7832				F									not proband	unaffected, blood-related
7833				M									not proband	unaffected, blood-related
7834				F									not proband	unaffected, blood-related
7835				M									not proband	unaffected, blood-related
7836				F									not proband	unaffected, blood-related
7837				F									not proband	unaffected, blood-related
7838				F									not proband	unaffected, blood-related
7839				F									not proband	unaffected, blood-related
7840				M									not proband	unaffected, married-in
7841				M									not proband	unaffected, blood-related
7842				M									not proband	unaffected, blood-related
7843				M									not proband	unaffected, married-in
7844				F	45-50		MS						not proband	affected
7845				M	40-45								not proband	unaffected, blood-related
7846				F	55-60								not proband	unaffected, blood-related
7847	Saskatoon	Saskatchewan	Mixed/Unknown	F	50-55	15-20	MS	C	E	8.5	9.34	9.95	proband	affected
7848				M	65-70								not proband	unaffected, blood-related
7849				F	75-80								not proband	unaffected, blood-related
7850				F	65-70								not proband	unaffected, married-in
7851				F	30-35								not proband	unaffected, blood-related
7852				F	30-35	25-30	MS						not proband	affected
7853				M	30-35	30-35	MS						not proband	affected
7854				M	65-70								not proband	unaffected, blood-related
7855				F									not proband	unaffected, married-in
7856				M	60-65								not proband	unaffected, blood-related
7857	Saskatoon	Saskatchewan	N Europe	F	40-45	25-30	MS	E	I	8	9.23	9.9	proband	affected
7858				M	40-45								not proband	unaffected, blood-related
7859	Edmonton	Alberta	W Europe	F	55-60	45-50	MS	C	G	8.5	9.68	9.8	proband	affected
7860				F	70-75								not proband	unaffected, blood-related
7861				F	65-70								not proband	unaffected, blood-related
7862				M	85-90								not proband	unaffected, blood-related
7863				F	50-55		MS						not proband	affected
7864				F									not proband	unaffected, blood-related
7865				F									not proband	unaffected, married-in
7866				M									not proband	unaffected, blood-related
7867				F									not proband	unaffected, blood-related
7868				F									not proband	unaffected, blood-related
7869				F			MS						not proband	affected
7870	Saskatoon	Saskatchewan	Mixed/Unknown	M	45-50	20-25	MS	C	G	6	7.53	9.55	proband	affected
7871				M	45-50								not proband	unaffected, blood-related
7872				F	70-75								not proband	unaffected, blood-related
7873				M	80-85	50-55	MS	C					not proband	affected
7874	Saskatoon	Saskatchewan	N Europe	F	65-70	25-30	MS	C	B2	7	8.44	9.78	proband	affected
7875				F	70-75								not proband	unaffected, blood-related
7876				F	50-55	20-25	MS	D					not proband	affected
7877				F	45-50								not proband	unaffected, blood-related
7878				F	45-50								not proband	unaffected, blood-related
7879	Saskatoon	Saskatchewan	N Europe	M	40-45	30-35	MS	A	A	1	1.19	2.76	proband	affected
7880				M	65-70								not proband	unaffected, blood-related
7881				M	65-70								not proband	unaffected, blood-related
7882				F	50-55								not proband	unaffected, blood-related
7883				M	60-65		MS						not proband	affected
7884				M	50-55								not proband	unaffected, blood-related
7885				M	50-55								not proband	unaffected, blood-related
7886				M	45-50								not proband	unaffected, blood-related
7887				M	35-40								not proband	unaffected, blood-related
7888				F	35-40		MS						not proband	affected
7889	Saskatoon	Saskatchewan	N Europe	F		25-30	MS	A	G	6	6.8	9.3	proband	affected
7890				F									not proband	unaffected, married-in
7891				F	80-85								not proband	unaffected, married-in
7892				M	45-50	30-35	MS						not proband	affected
7893				M	60-65								not proband	unaffected, blood-related
7894				M	65-70	40-45	MS	B					not proband	affected
7895				M	55-60	40-45	MS	C					not proband	affected
7896				M	50-55								not proband	unaffected, blood-related
7897				M									not proband	unaffected, married-in
7898				F	65-70								not proband	unaffected, blood-related
7899				F	80-85								not proband	unaffected, blood-related
7900				F	50-55								not proband	unaffected, blood-related
7901				F	45-50								not proband	unaffected, blood-related
7902				F	45-50								not proband	unaffected, blood-related
7903	Saskatoon	Saskatchewan	N Europe	M	45-50	25-30	MS	F	A	9	9.82	9.97	proband	affected
7904				M	40-45								not proband	unaffected, blood-related
7905				M									not proband	unaffected, blood-related
7906				M	55-60	20-25	MS						not proband	affected
7907				M	30-35								not proband	unaffected, blood-related
7908				F	25-30								not proband	unaffected, blood-related
7909				M									not proband	unaffected, married-in
7910				F									not proband	unaffected, married-in
7911				M	35-40	25-30	MS						not proband	affected
7912				F	35-40								not proband	unaffected, blood-related
7913				F	60-65								not proband	unaffected, blood-related
7914				M	55-60								not proband	unaffected, blood-related
7915				M	55-60								not proband	unaffected, blood-related
7916	Sample label	0	Europe	F	55-60	20-25	MS	C	B2	6	7.33	9.58	proband	affected
7917				F	60-65								not proband	unaffected, married-in
7918				M	65-70	45-50	MS						not proband	affected
7919				F	40-45	35-40	MS	D					not proband	affected
7920				M	40-45								not proband	unaffected, blood-related
7921				M	45-50	30-35	MS						not proband	affected
7922				F	40-45								not proband	unaffected, blood-related
7923				F	40-45								not proband	unaffected, blood-related
7924				F	35-40	40-45	Possible MS						not proband	affected
7925				M	40-45								not proband	unaffected, blood-related
7926				F	30-35								not proband	unaffected, blood-related
7927				F	35-40								not proband	unaffected, blood-related
7928	Ottawa	Ontario	Mixed/Unknown	M	30-35	15-20	MS	C	L	6.5	7.48	9.62	proband	affected
7929				M	45-50								not proband	unaffected, blood-related
7930				F	50-55	25-30	MS	B					not proband	affected
7931				F	45-50								not proband	unaffected, blood-related
7932	Ottawa	Ontario	Mixed/Unknown	F	40-45	20-25	MS	C	B1	3	5.1	8.02	proband	affected
7933				F	40-45								not proband	unaffected, blood-related
7934				F	70-75								not proband	unaffected, blood-related
7935	Ottawa	Ontario	Mixed/Unknown	M	40-45	15-20	MS	B	A_C	8	8.74	NA	proband	affected
7936				M	85-90								not proband	unaffected, blood-related
7937				F	85-90								not proband	unaffected, blood-related
7938				F	80-85								not proband	unaffected, blood-related
7939				M	60-65								not proband	unaffected, blood-related
7940				F	55-60	10-15	MS	C					not proband	affected
7941				M	40-45								not proband	unaffected, blood-related
7942	Ottawa	Ontario	Mixed/Unknown	F	40-45	10-15	MS	A	B2	5	5.24	NA	proband	affected
7943				F	85-90								not proband	unaffected, blood-related
7944				F	40-45	25-30	MS	A					not proband	affected
7945	Ottawa	Ontario	Mixed/Unknown	F	55-60	20-25	MS	A	B_F	1.5	2.25	4.82	proband	affected
7946				F	50-55								not proband	unaffected, blood-related
7947	Ottawa	Ontario	Mixed/Unknown	M	45-50	30-35	MS	C	A_G_O	8	9.17	9.82	proband	affected
7948				M	45-50		MS						not proband	affected
7949	Ottawa	Ontario	Mixed/Unknown	F	70-75	40-45	MS	B	D_I_H_C	2.5	2.68	4.42	proband	affected
7950				F	45-50								not proband	unaffected, blood-related
7951				F	35-40	30-35	MS	A					not proband	affected
7952				F	50-55								not proband	unaffected, blood-related
7953				M	50-55	35-40	MS	A					not proband	affected
7954				M	55-60								not proband	unaffected, blood-related
7955	Ottawa	Ontario	Europe	M	50-55	20-25	MS	FI	O	7	8.54	9.8	proband	affected
7956				F	90-95								not proband	unaffected, blood-related
7957	Ottawa	Ontario	Mixed/Unknown	F	70-75	20-25	MS	D	F	1	1.39	3.85	proband	affected
7958				M	45-50								not proband	unaffected, blood-related
7959				F	40-45	30-35	MS						not proband	affected
7960				F									not proband	unaffected, married-in
7961	Ottawa	Ontario	W Asia	F		30-35	MS	A	F_L	3.5	4.93	7.66	proband	affected
7962	Ottawa	Ontario	North American Ingenious	M	35-40	30-35	MS	B	F	5	6.13	8.58	proband	affected
7963				F	75-80								not proband	unaffected, married-in
7964				M	65-70								not proband	unaffected, blood-related
7965				M	75-80								not proband	unaffected, married-in
7966				F	70-75								not proband	unaffected, blood-related
7967	Ottawa	Ontario	Mixed/Unknown	F	45-50	25-30	MS	A	G	3.5	4.88	8.27	proband	affected
7968				M	45-50		MS						not proband	affected
7969				F	20-25	20-25	MS						not proband	affected
7970				M									not proband	unaffected, married-in
7971	Ottawa	Ontario	Europe	M	60-65	50-55	MS	B	D_C	6	7.31	7.21	proband	affected
7972				F	55-60								not proband	unaffected, blood-related
7973				M	50-55	20-25	MS						not proband	affected
7974	Ottawa	Ontario	Europe	F	30-35	25-30	MS	A	O	1.5	2.17	4.53	proband	affected
7975				F	60-65								not proband	unaffected, blood-related
7976				M	65-70								not proband	unaffected, married-in
7977	Ottawa	Ontario	Europe	F	25-30	15-20	MS		D	1.5	2.22	5.75	proband	affected
7978				F	40-45								not proband	unaffected, married-in
7979				M	45-50								not proband	unaffected, blood-related
7980				F	50-55	35-40	MS						not proband	affected
7981				M	40-45								not proband	unaffected, blood-related
7982				F	40-45								not proband	unaffected, blood-related
7983				M	30-35		MS						not proband	affected
7984				F									not proband	unaffected, married-in
7985				F	65-70								not proband	unaffected, married-in
7986				M									not proband	unaffected, blood-related
7987				F	45-50	40-45	MS	C					not proband	affected
7988	Ottawa	Ontario	Mixed/Unknown	F	45-50	40-45	MS	A	B2	1.5	1.46	2.79	proband	affected
7989				F	35-40								not proband	unaffected, blood-related
7990	Ottawa	Ontario	Mixed/Unknown	F	35-40	35-40	MS	A	F_D_E_A_I_L_C	1.5	1.78	3.6	proband	affected
7991				M	35-40	35-40	MS						not proband	affected
7992				F	65-70								not proband	unaffected, blood-related
7993				M	65-70								not proband	unaffected, blood-related
7994				M	50-55								not proband	unaffected, blood-related
7995				F	40-45	20-25	MS						not proband	affected
7996				F	80-85								not proband	unaffected, blood-related
7997	Ottawa	Ontario	W Europe	F	45-50	35-40	MS	A	O	3	4.41	6.33	proband	affected
7998				F	45-50	45-50	MS	A					not proband	affected
7999				M	45-50								not proband	unaffected, blood-related
8000	Ottawa	Ontario	Europe	F	40-45	25-30	MS	A	B1	0	0.47	1.09	proband	affected
8001				M									not proband	unaffected, blood-related
8002				M	45-50								not proband	unaffected, blood-related
8003				F	50-55								not proband	unaffected, blood-related
8004				F	50-55								not proband	unaffected, blood-related
8005				M	45-50	35-40	MS						not proband	affected
8006				F	65-70								not proband	unaffected, married-in
8007				F	45-50		MS						not proband	affected
8008				M	45-50								not proband	unaffected, blood-related
8009				M	40-45								not proband	unaffected, blood-related
8010				M	70-75								not proband	unaffected, blood-related
8011				F	70-75								not proband	unaffected, blood-related
8012				F	40-45		MS						not proband	affected
8013	Ottawa	Ontario	Europe	F	25-30	15-20	MS	A	B1	1	1.11	NA	proband	affected
8014				F	40-45								not proband	unaffected, blood-related
8015				M	45-50								not proband	unaffected, married-in
8016				F									not proband	unaffected, blood-related
8017				F									not proband	unaffected, blood-related
8018				F									not proband	unaffected, blood-related
8019				M	55-60	25-30	MS						not proband	affected
8020	Ottawa	Ontario	Mixed/Unknown	F	50-55	45-50	MS	AI	O	4	4.55	5.85	proband	affected
8021				F	50-55								not proband	unaffected, blood-related
8022				F	40-45								not proband	unaffected, blood-related
8023	Ottawa	Ontario	Europe	F	45-50	25-30	MS	A	B2_L	3	4.75	7.78	proband	affected
8024				F	40-45								not proband	unaffected, blood-related
8025				F	70-75								not proband	unaffected, blood-related
8026				F	50-55	30-35	MS						not proband	affected
8027				F	70-75								not proband	unaffected, blood-related
8028				M	70-75								not proband	unaffected, blood-related
8029				F	45-50	35-40	MS						not proband	affected
8030	Ottawa	Ontario	W Europe	M	35-40	30-35	MS	C	M_D	3	4.44	6.68	proband	affected
8031				F	50-55								not proband	unaffected, married-in
8032				F		35-40	MS						not proband	affected
8033				M	45-50								not proband	unaffected, blood-related
8034	Ottawa	Ontario	Mixed/Unknown	F	25-30	25-30	MS		O_B	1.5	2.3	4.82	proband	affected
8035				F	35-40	25-30	MS						not proband	affected
8036				F	60-65								not proband	unaffected, married-in
8037				M	60-65								not proband	unaffected, blood-related
8038	Ottawa	Ontario	Mixed/Unknown	F	35-40	30-35	MS	A	O	1.5	1.78	3.9	proband	affected
8039				F	65-70								not proband	unaffected, blood-related
8040				M	70-75								not proband	unaffected, blood-related
8041				F	40-45								not proband	unaffected, blood-related
8042				F	40-45	40-45	MS						not proband	affected
8043				F	40-45								not proband	unaffected, blood-related
8044				F	35-40								not proband	unaffected, blood-related
8045	Ottawa	Ontario	Europe	F	30-35	25-30	MS	A	O	1	1.44	3.07	proband	affected
8046				F	25-30	20-25	MS						not proband	affected
8047				M	15-20								not proband	unaffected, blood-related
8048				M									not proband	unaffected, married-in
8049	Ottawa	Ontario	Mixed/Unknown	F	45-50	30-35	MS	AI	O	1.5	1.8	4.04	proband	affected
8050	Ottawa	Ontario		F	20-25	20-25	MS	A					proband	affected
8051				M									not proband	unaffected, married-in
8052				F	85-90								not proband	unaffected, blood-related
8053				F	50-55	40-45	MS						not proband	affected
8054	London, ON	Ontario (ON)	Mixed/Unknown	F	30-35	20-25	MS	A	B_G_M	3	5.13	8.06	proband	affected
8055				M	40-45								not proband	unaffected, blood-related
8056				F	35-40								not proband	unaffected, blood-related
8057	Ottawa	Ontario	Mixed/Unknown	M	40-45	30-35	MS	A	F_G	3.5	4.97	7.45	proband	affected
8058				F	50-55								not proband	unaffected, blood-related
8059				F	75-80								not proband	unaffected, blood-related
8060				F	60-65								not proband	unaffected, blood-related
8061				F	40-45								not proband	unaffected, blood-related
8062				F	30-35								not proband	unaffected, blood-related
8063	Ottawa	Ontario	W Europe	F	35-40	30-35	MS	A	B2	2	2.88	4.88	proband	affected
8064				M	50-55								not proband	unaffected, blood-related
8065				M	45-50								not proband	unaffected, blood-related
8066				M	45-50								not proband	unaffected, blood-related
8067	Ottawa	Ontario	W Europe	F	45-50	15-20	MS	B	A_E_G_I_K_O	4	5.89	8.89	proband	affected
8068				F	40-45								not proband	unaffected, blood-related
8069				F									not proband	unaffected, blood-related
8070	Ottawa	Ontario	N Europe	F	40-45	35-40	MS	A	E	1	0.84	1.81	proband	affected
8071				F	65-70	60-65	MS						not proband	affected
8072	Ottawa	Ontario	S Europe	F	60-65	45-50	MS	AD	G	1.5	0.91	1.8	proband	affected
8073				F	35-40								not proband	unaffected, blood-related
8074				M	30-35								not proband	unaffected, blood-related
8075				M	25-30								not proband	unaffected, blood-related
8076				F	25-30	25-30							not proband	unaffected, blood-related
8077				F	60-65								not proband	unaffected, blood-related
8078				F	55-60								not proband	unaffected, blood-related
8079				F	50-55								not proband	unaffected, blood-related
8080	Ottawa	Ontario	E Europe	F	45-50	35-40	MS	AD	E	1	1.05	2.08	proband	affected
8081				M	25-30	20-25	MS	A					not proband	affected
8082				F	20-25								not proband	unaffected, blood-related
8083				F	65-70								not proband	unaffected, blood-related
8084				M	65-70								not proband	unaffected, blood-related
8085	Ottawa	Ontario	W Europe	M	40-45	35-40	MS	E	G	7.5	9.16	9.56	proband	affected
8086				F	40-45	20-25	MS	A					not proband	affected
8087				M	50-55	40-45	MS						not proband	affected
8088	Ottawa	Ontario	N Europe	F	35-40	35-40	MS	A	B_O	1.5	1.8	3.23	proband	affected
8089				F	70-75								not proband	unaffected, married-in
8090				M	75-80								not proband	unaffected, blood-related
8091				F	75-80	45-50	MS						not proband	affected
8092				F									not proband	unaffected, blood-related
8093				F	60-65		Possible MS						not proband	affected
8094	Ottawa	Ontario	Africa	F	50-55	30-35	MS	A	B3	3.5	4.97	7.45	proband	affected
8095				M	40-45								not proband	unaffected, blood-related
8096				M	35-40								not proband	unaffected, blood-related
8097				F	75-80								not proband	unaffected, blood-related
8098				F	45-50	35-40	MS						not proband	affected
8099				F	45-50								not proband	unaffected, blood-related
8100				F	40-45								not proband	unaffected, blood-related
8101	Ottawa	Ontario	N Europe	M	35-40	15-20	MS	A	B2	3	4.11	NA	proband	affected
8102				M	35-40	25-30	MS						not proband	affected
8103				M	30-35								not proband	unaffected, blood-related
8104				M	30-35								not proband	unaffected, blood-related
8105				F	65-70								not proband	unaffected, blood-related
8106				M	70-75								not proband	unaffected, married-in
8107				M									not proband	unaffected, married-in
8108	Ottawa	Ontario	N Europe	F	40-45	40-45	MS	F	B1_G	6.5	7.64	8.95	proband	affected
8109				F	45-50	35-40	MS	A					not proband	affected
8110				M									not proband	unaffected, blood-related
8111				F									not proband	unaffected, blood-related
8112				F	70-75								not proband	unaffected, married-in
8113				M	70-75								not proband	unaffected, blood-related
8114				F	70-75								not proband	unaffected, blood-related
8115				F	60-65								not proband	unaffected, blood-related
8116				M	50-55								not proband	unaffected, blood-related
8117	Ottawa	Ontario	W Europe	F	45-50	30-35	MS	FJ	A	3.5	4.93	7.66	proband	affected
8118				F	45-50								not proband	unaffected, blood-related
8119				F	40-45								not proband	unaffected, blood-related
8120				F	35-40		MS						not proband	affected
8121				F	75-80								not proband	unaffected, blood-related
8122				M									not proband	unaffected, married-in
8123	Ottawa	Ontario	Mixed/Unknown	F	35-40	25-30	MS	A	G_F_J_L	3.5	4.97	8.16	proband	affected
8124				F	50-55								not proband	unaffected, blood-related
8125				F	45-50	30-35	MS						not proband	affected
8126				F									not proband	unaffected, blood-related
8127				F	15-20	15-20	MS						not proband	affected
8128				M									not proband	unaffected, married-in
8129				F									not proband	unaffected, married-in
8130				M	50-55								not proband	unaffected, married-in
8131				F	35-40	35-40	MS						not proband	affected
8132				M	60-65								not proband	unaffected, blood-related
8133				M	50-55								not proband	unaffected, blood-related
8134				F	50-55								not proband	unaffected, blood-related
8135	Ottawa	Ontario	Mixed/Unknown	F	30-35	25-30	MS	C	O	6.5	7.73	9.56	proband	affected
8136				F	25-30								not proband	unaffected, blood-related
8137				F	35-40								not proband	unaffected, blood-related
8138				F	40-45								not proband	unaffected, blood-related
8139	Ottawa	Ontario	Mixed/Unknown	M	30-35	30-35	MS	A	G_O	1.5	2.01	4.16	proband	affected
8140				M									not proband	unaffected, blood-related
8141				F	40-45	15-20	MS	C					not proband	affected
8142				F									not proband	unaffected, married-in
8143				F	35-40	20-25	MS	A					not proband	affected
8144				F									not proband	unaffected, blood-related
8145				M	55-60								not proband	unaffected, blood-related
8146				F									not proband	unaffected, blood-related
8147				F									not proband	unaffected, married-in
8148				M									not proband	unaffected, blood-related
8149				F	60-65								not proband	unaffected, blood-related
8150				M	65-70								not proband	unaffected, blood-related
8151	Calgary	Alberta	Mixed/Unknown	F	45-50	40-45	MS	FJ	J_G_O	6.5	7.64	8.95	proband	affected
8152				F	30-35	20-25	MS	A					not proband	affected
8153	Ottawa	Ontario		F		50-55	MS	A					proband	affected
8154				M									not proband	unaffected, blood-related
8155				F									not proband	unaffected, blood-related
8156				F									not proband	unaffected, married-in
8157				F									not proband	unaffected, blood-related
8158				M	45-50								not proband	unaffected, blood-related
8159	Ottawa	Ontario	Mixed/Unknown	F	45-50	30-35	MS	AH	B	3.5	5.07	7.86	proband	affected
8160				F	40-45								not proband	unaffected, blood-related
8161				F	35-40	35-40	MS	A					not proband	affected
8162				F	70-75								not proband	unaffected, blood-related
8163				M	35-40								not proband	unaffected, blood-related
8164	Ottawa	Ontario	N Europe	F	35-40	30-35	MS	A	G	2	3.01	5.36	proband	affected
8165				M	40-45								not proband	unaffected, married-in
8166				F	35-40	35-40	MS	A					not proband	affected
8167				M	35-40								not proband	unaffected, blood-related
8168				F									not proband	unaffected, blood-related
8169				M									not proband	unaffected, blood-related
8170	Ottawa	Ontario	W Europe	M	50-55	25-30	MS	B	O	5	6.39	9.1	proband	affected
8171				F	50-55								not proband	unaffected, blood-related
8172			Mixed/Unknown	F	40-45	20-25		D	G	2	2.98	6.31	not proband	affected
8173				F	40-45								not proband	unaffected, blood-related
8174				F	30-35	15-20	MS						not proband	affected
8175				M									not proband	unaffected, blood-related
8176	Ottawa	Ontario	W Europe	F	30-35	30-35	MS	A	G	1	1.06	2.62	proband	affected
8177				F	65-70								not proband	unaffected, blood-related
8178				M	70-75								not proband	unaffected, blood-related
8179				M	45-50								not proband	unaffected, blood-related
8180				F	40-45	40-45	MS						not proband	affected
8181	Ottawa	Ontario	N Europe	F	30-35	25-30	MS	A	B2_G	3	5.14	7.93	proband	affected
8182	Ottawa	Ontario	N Europe	M	25-30	20-25	MS	A	E	2	3.14	6.31	proband	affected
8183				F	75-80								not proband	unaffected, married-in
8184				M	75-80	70-75	MS						not proband	affected
8185	Ottawa	Ontario	N Europe	M	50-55	45-50	MS	A	O	2.5	2.4	3.61	proband	affected
8186				F	45-50		MS						not proband	affected
8187	Ottawa	Ontario	N Europe	F	45-50	45-50	MS	A	A	2	2.07	2.86	proband	affected
8188				F	45-50								not proband	unaffected, blood-related
8189				F	70-75								not proband	unaffected, blood-related
8190				F	50-55								not proband	unaffected, blood-related
8191				F	50-55	15-20	MS						not proband	affected
8192	Ottawa	Ontario	Mixed/Unknown	F	45-50	25-30	MS	C	B2	5.5	6.62	9.22	proband	affected
8193				F	40-45								not proband	unaffected, blood-related
8194				F	40-45		MS						not proband	affected
8195				F	35-40								not proband	unaffected, blood-related
8196				F	75-80								not proband	unaffected, blood-related
8197				F	55-60								not proband	unaffected, blood-related
8198				M	50-55								not proband	unaffected, blood-related
8199				M	50-55								not proband	unaffected, blood-related
8200	Ottawa	Ontario	W Europe	M	45-50	45-50	MS	C	C_O_G_K_L	3	3.55	4.8	proband	affected
8201				F	40-45		MS	F					not proband	affected
8202				M	35-40								not proband	unaffected, blood-related
8203				F	70-75								not proband	unaffected, blood-related
8204				M	75-80								not proband	unaffected, blood-related
8205				F	40-45	25-30	MS						not proband	affected
8206	Ottawa	Ontario	Mixed/Unknown	F	40-45	40-45	MS	A	F_O_G_M	3	3.41	5.37	proband	affected
8207	Ottawa	Ontario	S Europe	M	40-45	20-25	MS	D	F	0	0.45	1.33	proband	affected
8208				M	40-45	20-25	MS						not proband	affected
8209				M	35-40								not proband	unaffected, blood-related
8210				F	30-35								not proband	unaffected, blood-related
8211				F	60-65								not proband	unaffected, married-in
8212				M	70-75								not proband	unaffected, blood-related
8213	Ottawa	Ontario	Mixed/Unknown	M	30-35	15-20	MS	A	G	1.5	2.22	5.75	proband	affected
8214				F	40-45								not proband	unaffected, blood-related
8215				M	35-40	35-40	MS	D					not proband	affected
8216				F	30-35	30-35	Possible MS						not proband	affected
8217				F	60-65								not proband	unaffected, blood-related
8218				M	60-65								not proband	unaffected, blood-related
8219	Ottawa	Ontario	Mixed/Unknown	F	45-50	25-30	MS	D	G	1.5	2.17	4.53	proband	affected
8220				F	40-45								not proband	unaffected, blood-related
8221				F	35-40								not proband	unaffected, blood-related
8222				F	60-65	40-45	MS						not proband	affected
8223				F	45-50								not proband	unaffected, blood-related
8224				F	45-50								not proband	unaffected, blood-related
8225				M	50-55								not proband	unaffected, blood-related
8226	London, ON	Ontario (ON)	Mixed/Unknown	F	30-35	25-30	MS	A	B3_O	1.5	2.35	4.63	proband	affected
8227				M	55-60								not proband	unaffected, blood-related
8228				F	55-60								not proband	unaffected, blood-related
8229				F	25-30		MS						not proband	affected
8230				F	20-25								not proband	unaffected, blood-related
8231	Ottawa	Ontario	Mixed/Unknown	F	45-50	20-25	MS	B	G	6.5	7.79	9.66	proband	affected
8232				F									not proband	unaffected, blood-related
8233				M									not proband	unaffected, blood-related
8234				F	50-55								not proband	unaffected, blood-related
8235				M	50-55		MS						not proband	affected
8236				M	45-50								not proband	unaffected, blood-related
8237	Ottawa	Ontario	W Europe	F	30-35	30-35	MS	A	G_O_L	1.5	2.02	4.28	proband	affected
8238				F	55-60								not proband	unaffected, blood-related
8239				M	60-65								not proband	unaffected, blood-related
8240				F	30-35								not proband	unaffected, blood-related
8241	Ottawa	Ontario	Mixed/Unknown	M	50-55	35-40	MS	A	C_A	2.5	3.41	5.26	proband	affected
8242				M	70-75								not proband	unaffected, blood-related
8243				M	70-75								not proband	unaffected, blood-related
8244				M	60-65								not proband	unaffected, blood-related
8245				F	55-60								not proband	unaffected, blood-related
8246				M									not proband	unaffected, married-in
8247				F									not proband	unaffected, blood-related
8248				M									not proband	unaffected, blood-related
8249				F	30-35	15-20	MS						not proband	affected
8250				M									not proband	unaffected, blood-related
8251				F									not proband	unaffected, blood-related
8252				F	30-35								not proband	unaffected, blood-related
8253				M	25-30								not proband	unaffected, blood-related
8254				F	20-25								not proband	unaffected, blood-related
8255				F	45-50								not proband	unaffected, married-in
8256				M									not proband	unaffected, blood-related
8257				M	70-75								not proband	unaffected, blood-related
8258	Ottawa	Ontario	Mixed/Unknown	F	35-40	15-20	MS	A	L_O	3	4.64	8.06	proband	affected
8259				M									not proband	unaffected, blood-related
8260				F	45-50		Possible MS						not proband	affected
8261				F	45-50		MS						not proband	affected
8262	Ottawa	Ontario	Mixed/Unknown	F	40-45	25-30	MS	D	G_N_B2	1.5	2.35	4.63	proband	affected
8263				M	35-40								not proband	unaffected, blood-related
8264				F	60-65								not proband	unaffected, blood-related
8265				F	40-45								not proband	unaffected, blood-related
8266	Ottawa	Ontario	Mixed/Unknown	M	40-45	30-35	MS	E	C_O_F	3	4.32	7.06	proband	affected
8267				F	60-65	35-40	MS	A					not proband	affected
8268	Ottawa	Ontario	W Europe	M	45-50	30-35	MS	E	C	4	5.56	7.78	proband	affected
8269				F	40-45								not proband	unaffected, blood-related
8270				M	40-45	30-35	MS						not proband	affected
8271	Ottawa	Ontario	W Europe	F	35-40	25-30	MS	A	O				proband	affected
8272				M	30-35	30-35	MS	A					not proband	affected
8273				M	30-35		Possible MS						not proband	affected
8274				M	60-65								not proband	unaffected, blood-related
8275	Ottawa	Ontario		M	60-65	55-60	MS						proband	affected
8276				F									not proband	unaffected, married-in
8277	Ottawa	Ontario	Mixed/Unknown	M	40-45	30-35	MS	A	F_G	1.5	2.02	4.28	proband	affected
8278				F	50-55								not proband	unaffected, blood-related
8279				F	45-50								not proband	unaffected, blood-related
8280				F	75-80								not proband	unaffected, blood-related
8281				M	50-55								not proband	unaffected, blood-related
8282	Ottawa	Ontario	Mixed/Unknown	F	30-35	20-25	MS	A	O_B_G	1.5	2.25	4.82	proband	affected
8283				M	40-45								not proband	unaffected, blood-related
8284				F	35-40	30-35	MS						not proband	affected
8285				F	60-65								not proband	unaffected, blood-related
8286	Ottawa	Ontario	N Europe	F	40-45	35-40	MS	B	O_F_G	6	6.88	8.57	proband	affected
8287				M	50-55								not proband	unaffected, blood-related
8288				M	45-50								not proband	unaffected, blood-related
8289				F	45-50	35-40	MS	A					not proband	affected
8290	Ottawa	Ontario	N Europe	F	40-45	30-35	MS	A	O	4	5.56	7.78	proband	affected
8291				F	50-55								not proband	unaffected, blood-related
8292				M	50-55								not proband	unaffected, blood-related
8293				M	40-45								not proband	unaffected, blood-related
8294				F	40-45	40-45	MS	A					not proband	affected
8295				F	70-75								not proband	unaffected, blood-related
8296	Ottawa	Ontario	Mixed/Unknown	F	30-35	20-25	MS	A	O	4.5	6.47	9.11	proband	affected
8297				F	25-30								not proband	unaffected, blood-related
8298				F	20-25								not proband	unaffected, blood-related
8299				F	55-60	50-55	MS	A					not proband	affected
8300				M	55-60								not proband	unaffected, married-in
8301	Edmonton	Alberta	Mixed/Unknown	M	50-55	30-35	MS	A	G				proband	affected
8302				F	45-50	30-35	MS						not proband	affected
8303				F	55-60								not proband	unaffected, blood-related
8304				M	75-80								not proband	unaffected, blood-related
8305	Ottawa	Ontario	W Europe	F	40-45	35-40	MS		B1	1.5	1.53	2.96	proband	affected
8306				M	45-50								not proband	unaffected, blood-related
8307				F	40-45								not proband	unaffected, blood-related
8308				M	35-40								not proband	unaffected, blood-related
8309				F	30-35								not proband	unaffected, blood-related
8310				F	20-25	15-20	MS						not proband	affected
8311				F	20-25								not proband	unaffected, blood-related
8312				F	15-20								not proband	unaffected, blood-related
8313				F	65-70								not proband	unaffected, married-in
8314				M	45-50								not proband	unaffected, blood-related
8315				M	75-80								not proband	unaffected, blood-related
8316	Ottawa	Ontario	Mixed/Unknown	F	40-45	35-40	MS	A	B1	1	1.05	1.87	proband	affected
8317				F	45-50	25-30	MS						not proband	affected
8318	Ottawa	Ontario	Europe	F	35-40		MS	F		6.5			proband	affected
8319				F	35-40								not proband	unaffected, blood-related
8320				M	60-65								not proband	unaffected, blood-related
8321				F	60-65	25-30	MS	A					not proband	affected
8322	Ottawa	Ontario	Mixed/Unknown	F	55-60	40-45	MS	EJ	G_L_O	4	4.73	6.67	proband	affected
8323				F	45-50	45-50	MS	A					not proband	affected
8324				F	55-60								not proband	unaffected, blood-related
8325				F	50-55								not proband	unaffected, blood-related
8326				F	50-55								not proband	unaffected, blood-related
8327	Ottawa	Ontario	Europe	M	45-50	35-40	MS	A	A_L_G_I_O	6.5	7.77	9.24	proband	affected
8328				M	20-25								not proband	unaffected, blood-related
8329				M	45-50								not proband	unaffected, blood-related
8330				M	40-45								not proband	unaffected, blood-related
8331				F	40-45								not proband	unaffected, married-in
8332				F	70-75								not proband	unaffected, blood-related
8333				M	15-20	15-20	MS						not proband	affected
8334				F	15-20								not proband	unaffected, blood-related
8335	Ottawa	Ontario	Europe	M	45-50	30-35	MS	E	G	3.5	4.93	7.66	proband	affected
8336	Ottawa	Ontario	Europe	F	50-55	45-50	MS	A	B2_H	2	1.43	2.51	proband	affected
8337				F	65-70								not proband	unaffected, blood-related
8338				F	60-65								not proband	unaffected, blood-related
8339				F	55-60								not proband	unaffected, blood-related
8340				F	50-55	45-50	MS						not proband	affected
8341				F	85-90								not proband	unaffected, blood-related
8342	Ottawa	Ontario	Europe	M	60-65		MS	F		6			proband	affected
8343	Ottawa	Ontario	E Europe	F	35-40	15-20	MS	F	F_G				proband	affected
8344				F	30-35								not proband	unaffected, blood-related
8345				F	25-30								not proband	unaffected, blood-related
8346				M	65-70								not proband	unaffected, married-in
8347				F	55-60		MS						not proband	affected
8348	London, ON	Ontario (ON)		F	45-50	35-40	MS						proband	affected
8349				F	55-60								not proband	unaffected, blood-related
8350	Ottawa	Ontario	W Europe	M	35-40	35-40	MS	E	G	2	2.63	4.57	proband	affected
8351				F	65-70								not proband	unaffected, married-in
8352				M	40-45								not proband	unaffected, blood-related
8353	Ottawa	Ontario		M		35-40	MS	FI					proband	affected
8354				F									not proband	unaffected, blood-related
8355				M									not proband	unaffected, blood-related
8356				M									not proband	unaffected, married-in
8357				M									not proband	unaffected, blood-related
8358				M									not proband	unaffected, blood-related
8359				M									not proband	unaffected, blood-related
8360				M			MS						not proband	affected
8361				M									not proband	unaffected, blood-related
8362				F									not proband	unaffected, blood-related
8363	Ottawa	Ontario	Mixed/Unknown	F	45-50	40-45	MS	A	B2_F_G	3	3.91	5.78	proband	affected
8364				F	50-55								not proband	unaffected, blood-related
8365				F	50-55								not proband	unaffected, blood-related
8366	Ottawa	Ontario	W Europe	F	35-40	30-35	MS		B2_M_A_G_H_O	1.5	1.8	4.04	proband	affected
8367				M	50-55		MS						not proband	affected
8368	Ottawa	Ontario	Mixed/Unknown	F	35-40	25-30	MS	A	F_G				proband	affected
8369				M	60-65								not proband	unaffected, blood-related
8370				M	35-40								not proband	unaffected, blood-related
8371				F									not proband	unaffected, blood-related
8372	Ottawa	Ontario	W Europe	M	40-45	25-30	MS	C	G	7.5	8.86	9.87	proband	affected
8373				M	35-40	30-35	MS	A					not proband	affected
8374				M									not proband	unaffected, blood-related
8375	Saskatoon	Saskatchewan	N Europe	F	50-55	25-30	MS	B	O	8.5	9.65	9.94	proband	affected
8376				M	70-75								not proband	unaffected, blood-related
8377				F	40-45								not proband	unaffected, blood-related
8378				F	50-55								not proband	unaffected, blood-related
8379				F	55-60								not proband	unaffected, blood-related
8380				F	60-65								not proband	unaffected, blood-related
8381				M	45-50								not proband	unaffected, blood-related
8382				F	40-45								not proband	unaffected, blood-related
8383				F	40-45								not proband	unaffected, blood-related
8384				F	35-40	25-30	MS	C					not proband	affected
8385				F	65-70								not proband	unaffected, blood-related
8386				M	65-70								not proband	unaffected, blood-related
8387	Saskatoon	Saskatchewan	Mixed/Unknown	F	65-70	20-25	MS	B	A	8	9.16	9.93	proband	affected
8388				F	60-65								not proband	unaffected, blood-related
8389				F	60-65								not proband	unaffected, blood-related
8390	Saskatoon	Saskatchewan		F		25-30	MS	A					proband	affected
8391				M									not proband	unaffected, blood-related
8392				M									not proband	unaffected, blood-related
8393				F									not proband	unaffected, married-in
8394				F			MS						not proband	affected
8395				M									not proband	unaffected, blood-related
8396				F									not proband	unaffected, blood-related
8397				M									not proband	unaffected, blood-related
8398				F									not proband	unaffected, married-in
8399	Saskatoon	Saskatchewan	N Europe	M	50-55	30-35	MS	F	O	8	9.15	9.87	proband	affected
8400				M	50-55								not proband	unaffected, blood-related
8401				F	50-55								not proband	unaffected, married-in
8402				M	80-85								not proband	unaffected, blood-related
8403				M	20-25								not proband	unaffected, blood-related
8404				M	20-25								not proband	unaffected, blood-related
8405				F	15-20	15-20	MS	A					not proband	affected
8406				F	55-60								not proband	unaffected, blood-related
8407				M	50-55								not proband	unaffected, blood-related
8408				F	65-70								not proband	unaffected, married-in
8409	Saskatoon	Saskatchewan	Mixed/Unknown	F	40-45	15-20	MS	A	G	2.5	4.06	7.62	proband	affected
8410				M	35-40								not proband	unaffected, blood-related
8411				M	65-70								not proband	unaffected, blood-related
8412				F	25-30								not proband	unaffected, blood-related
8413				F	35-40	30-35	MS						not proband	affected
8414				M	35-40								not proband	unaffected, blood-related
8415				F	35-40								not proband	unaffected, blood-related
8416				F	30-35								not proband	unaffected, blood-related
8417				M	25-30								not proband	unaffected, blood-related
8418				M	15-20								not proband	unaffected, blood-related
8419				F									not proband	unaffected, married-in
8420				M	60-65								not proband	unaffected, blood-related
8421				F	45-50								not proband	unaffected, blood-related
8422				F	75-80	40-45	MS						not proband	affected
8423				F	70-75								not proband	unaffected, blood-related
8424				F	50-55								not proband	unaffected, blood-related
8425				F	55-60								not proband	unaffected, blood-related
8426				M	60-65								not proband	unaffected, married-in
8427	Saskatoon	Saskatchewan	E Europe	F	35-40	20-25	MS	B	B2	9.5	9.84	9.97	proband	affected
8428				F	35-40								not proband	unaffected, blood-related
8429				F	30-35								not proband	unaffected, blood-related
8430				F	20-25	10-15	MS	A					not proband	affected
8431				F	50-55	45-50	MS	A					not proband	affected
8432	Toronto	Ontario	Europe	F	45-50	25-30	MS	B	B1	5.5	6.13	9.14	proband	affected
8433				F	70-75								not proband	unaffected, blood-related
8434				F	40-45		MS						not proband	affected
8435				M	70-75								not proband	unaffected, married-in
8436	Toronto	Ontario	Europe	F	65-70	45-50	MS	C	A_N	5.5	5.71	6.92	proband	affected
8437	Vancouver	British Columbia	N Europe	F	65-70	25-30	MS	A	G				proband	affected
8438				M	50-55								not proband	unaffected, blood-related
8439				M	50-55								not proband	unaffected, married-in
8440				F	25-30	20-25	MS	B					not proband	affected
8441				F	75-80								not proband	unaffected, blood-related
8442				M	80-85								not proband	unaffected, blood-related
8443				F	55-60								not proband	unaffected, blood-related
8444				M	40-45								not proband	unaffected, blood-related
8445	Toronto	Ontario	S Europe	M	30-35	20-25	MS	A	G	0	0.45	1.33	proband	affected
8446				M	75-80								not proband	unaffected, blood-related
8447				M	45-50								not proband	unaffected, blood-related
8448				M	55-60								not proband	unaffected, blood-related
8449	Toronto	Ontario	Europe	F	45-50	30-35	MS	C	C	6.5	7.72	9.51	proband	affected
8450				F	40-45								not proband	unaffected, blood-related
8451				M	20-25	15-20	MS	A					not proband	affected
8452				F	20-25								not proband	unaffected, blood-related
8453				F	15-20								not proband	unaffected, blood-related
8454				F									not proband	unaffected, married-in
8455	Toronto	Ontario	E Europe	M	45-50	30-35	MS	B	M	6	6.69	9.2	proband	affected
8456				F	75-80								not proband	unaffected, married-in
8457				M	80-85		MS	B					not proband	affected
8458				M	50-55								not proband	unaffected, blood-related
8459				F	50-55								not proband	unaffected, blood-related
8460	London, ON	Ontario (ON)	Mixed/Unknown	F	50-55	30-35	MS	B	G	3	4.32	7.06	proband	affected
8461	London, ON	Ontario (ON)	Europe	F	30-35	20-25	MS	A	G	3	5.13	7.98	proband	affected
8462				F	30-35	20-25	MS						not proband	affected
8463				F	35-40								not proband	unaffected, blood-related
8464				F	65-70								not proband	unaffected, blood-related
8465	Toronto	Ontario	S Asia	F	45-50	25-30	MS	F	B2_F	6.5	7.62	9.61	proband	affected
8466				M	40-45								not proband	unaffected, blood-related
8467	Toronto	Ontario	Mixed/Unknown	F	45-50	30-35	MS	A	G	2.5	3.76	6.11	proband	affected
8468				M	35-40								not proband	unaffected, blood-related
8469				M	45-50								not proband	unaffected, blood-related
8470				M	55-60								not proband	unaffected, blood-related
8471				F	40-45	25-30	MS						not proband	affected
8472				M	35-40								not proband	unaffected, blood-related
8473				M	65-70								not proband	unaffected, blood-related
8474				F	65-70								not proband	unaffected, blood-related
8475				M	70-75	65-70	MS	C					not proband	affected
8476				F	65-70	30-35	MS	B					not proband	affected
8477	Toronto	Ontario	W Asia	F	65-70	25-30	MS	C	G	7	8.3	9.76	proband	affected
8478				F	60-65								not proband	unaffected, blood-related
8479				F	60-65								not proband	unaffected, blood-related
8480	Toronto	Ontario	Europe	F	55-60	40-45	MS	A	G	4	4.7	6.54	proband	affected
8481				M	40-45	25-30	MS	C					not proband	affected
8482				M									not proband	unaffected, married-in
8483	Toronto	Ontario	Mixed/Unknown	F	50-55	25-30	MS	A	A_G_O	0	0.47	1.01	proband	affected
8484				F	50-55								not proband	unaffected, blood-related
8485				F	60-65	25-30	MS	B					not proband	affected
8486	Toronto	Ontario	Europe	F	35-40	25-30	MS	B	G_B3_K	6.5	7.94	9.65	proband	affected
8487				F	60-65								not proband	unaffected, blood-related
8488				M	70-75								not proband	unaffected, married-in
8489				M									not proband	unaffected, blood-related
8490				M	55-60								not proband	unaffected, blood-related
8491				M	55-60								not proband	unaffected, blood-related
8492				F	50-55								not proband	unaffected, blood-related
8493				M	40-45								not proband	unaffected, blood-related
8494				M	30-35								not proband	unaffected, blood-related
8495	Toronto	Ontario	Mixed/Unknown	F	40-45	25-30	MS	B	A	2.5	4.28	7.13	proband	affected
8496				F			MS						not proband	affected
8497				F	80-85								not proband	unaffected, blood-related
8498	Toronto	Ontario	Mixed/Unknown	M	55-60	40-45	MS	C	B2	6	6.6	8.33	proband	affected
8499				M	60-65								not proband	unaffected, blood-related
8500				F	60-65								not proband	unaffected, blood-related
8501				F	55-60								not proband	unaffected, blood-related
8502				F	50-55		MS						not proband	affected
8503				F	90-95								not proband	unaffected, blood-related
8504	Toronto	Ontario	Mixed/Unknown	F	55-60	55-60	MS	A	C_G_O	2	1.9	1.86	proband	affected
8505				F	50-55								not proband	unaffected, blood-related
8506				F	45-50								not proband	unaffected, blood-related
8507				F	40-45								not proband	unaffected, blood-related
8508				F	55-60	15-20	MS	B					not proband	affected
8509				F	50-55								not proband	unaffected, blood-related
8510				M	50-55	25-30	MS	C					not proband	affected
8511				M	45-50								not proband	unaffected, blood-related
8512	Toronto	Ontario	Europe	M	50-55	20-25	MS	C	B1	4	6.32	8.96	proband	affected
8513				M	85-90								not proband	unaffected, blood-related
8514				M	55-60								not proband	unaffected, blood-related
8515	Toronto	Ontario	Mixed/Unknown	F	35-40	30-35	MS	B	F	4.5	5.89	8.41	proband	affected
8516				F	70-75	25-30	MS	B					not proband	affected
8517				F	70-75								not proband	unaffected, blood-related
8518				M	40-45								not proband	unaffected, blood-related
8519				F	65-70								not proband	unaffected, blood-related
8520				M	65-70								not proband	unaffected, married-in
8521	Toronto	Ontario	Mixed/Unknown	F	30-35	15-20	MS	B	M_C_G_N_D	7.5	8.46	9.85	proband	affected
8522				F	55-60	20-25	MS	C					not proband	affected
8523				M									not proband	unaffected, blood-related
8524				F	75-80								not proband	unaffected, blood-related
8525				F	40-45								not proband	unaffected, blood-related
8526	Toronto	Ontario	Europe	F	30-35	20-25	MS	A	K_G	2	3.22	6.12	proband	affected
8527				F			MS	A					not proband	affected
8528				M	55-60								not proband	unaffected, blood-related
8529				M	50-55								not proband	unaffected, blood-related
8530				F	70-75								not proband	unaffected, blood-related
8531				F	60-65	25-30	MS	C					not proband	affected
8532				M	65-70								not proband	unaffected, married-in
8533	Toronto	Ontario	Europe	F	40-45	20-25	MS	A	B2	1	1.39	3.85	proband	affected
8534				F	60-65	45-50	MS	B					not proband	affected
8535				M	50-55								not proband	unaffected, blood-related
8536	Toronto	Ontario	Europe	F	40-45	30-35	MS	A	G_F	2.5	3.83	5.93	proband	affected
8537				F	65-70								not proband	unaffected, blood-related
8538				M	50-55								not proband	unaffected, blood-related
8539	London, ON	Ontario (ON)	Mixed/Unknown	M	50-55	25-30	MS	C	B1	6.5	8.06	9.7	proband	affected
8540				F	45-50								not proband	unaffected, blood-related
8541				F	45-50								not proband	unaffected, blood-related
8542				M	40-45								not proband	unaffected, blood-related
8543				M	45-50								not proband	unaffected, blood-related
8544				M	30-35								not proband	unaffected, blood-related
8545				F	55-60	15-20	MS						not proband	affected
8546				M		20-25	MS	C					not proband	affected
8547				F	40-45	10-15	MS	A					not proband	affected
8548				M	70-75								not proband	unaffected, blood-related
8549				F	45-50	40-45	MS	C					not proband	affected
8550				M	45-50								not proband	unaffected, blood-related
8551				F	45-50								not proband	unaffected, blood-related
8552	Toronto	Ontario	Mixed/Unknown	F	45-50	30-35	MS	A	O	3	4.48	7.25	proband	affected
8553				F									not proband	unaffected, married-in
8554				F	70-75								not proband	unaffected, blood-related
8555				M	50-55								not proband	unaffected, blood-related
8556				M	45-50								not proband	unaffected, blood-related
8557				F	40-45								not proband	unaffected, blood-related
8558				F	40-45								not proband	unaffected, blood-related
8559				M	40-45								not proband	unaffected, blood-related
8560				F	35-40								not proband	unaffected, blood-related
8561				F	65-70								not proband	unaffected, blood-related
8562	Toronto	Ontario	Mixed/Unknown	F	65-70	15-20	MS	C	G	7	7.87	NA	proband	affected
8563				F	60-65	30-35	MS	C					not proband	affected
8564				M	60-65								not proband	unaffected, blood-related
8565				M	60-65		MS						not proband	affected
8566				F	50-55								not proband	unaffected, blood-related
8567				F	55-60								not proband	unaffected, blood-related
8568	Winnipeg	Manitoba		F	65-70		MS						proband	affected
8569				F	85-90								not proband	unaffected, blood-related
8570				F	60-65								not proband	unaffected, blood-related
8571	Toronto	Ontario	Mixed/Unknown	F	55-60	30-35	MS	B	C_N	6	7.04	8.98	proband	affected
8572				F	35-40	25-30	MS	A					not proband	affected
8573				M	40-45								not proband	unaffected, blood-related
8574				M	35-40	30-35	MS	B					not proband	affected
8575	Toronto	Ontario	S Europe	F	30-35	25-30	MS	B	B	7	8.53	9.81	proband	affected
8576				M	65-70								not proband	unaffected, blood-related
8577				M	75-80								not proband	unaffected, blood-related
8578				F	65-70	50-55	MS						not proband	affected
8579	Toronto	Ontario	Europe	F	30-35	25-30	MS	A	G_M	0	0.41	0.96	proband	affected
8580				F	65-70								not proband	unaffected, blood-related
8581				M	70-75								not proband	unaffected, married-in
8582				F	60-65	20-25	MS	B					not proband	affected
8583				M	60-65								not proband	unaffected, married-in
8584	Toronto	Ontario	Mixed/Unknown	F	35-40	25-30	MS	A	B1_O_G	0	0.4	0.9	proband	affected
8585				F	70-75								not proband	unaffected, blood-related
8586				M	65-70								not proband	unaffected, blood-related
8587				M	40-45	25-30	MS	C					not proband	affected
8588	Toronto	Ontario	E Europe	M	35-40	30-35	MS	C	G	4	5.52	8.12	proband	affected
8589				M	30-35	20-25	MS	A					not proband	affected
8590				M									not proband	unaffected, married-in
8591	Toronto	Ontario	Europe	F	65-70	25-30	MS	C	G	7	8.59	9.79	proband	affected
8592				F	80-85								not proband	unaffected, blood-related
8593				M	55-60								not proband	unaffected, blood-related
8594				F	50-55								not proband	unaffected, blood-related
8595	Toronto	Ontario	Mixed/Unknown	M	45-50	30-35	MS	C	M_G	7	8.4	9.69	proband	affected
8596				F	75-80								not proband	unaffected, blood-related
8597				M	45-50		MS						not proband	affected
8598				F									not proband	unaffected, blood-related
8599				F	40-45								not proband	unaffected, blood-related
8600				F	40-45								not proband	unaffected, blood-related
8601	Toronto	Ontario	N Europe	F	40-45	20-25	MS	A	G_K	0	0.46	1.44	proband	affected
8602				F	30-35								not proband	unaffected, blood-related
8603				F	25-30	30-35	MS						not proband	affected
8604				F	65-70								not proband	unaffected, married-in
8605				M	65-70	20-25	MS	A					not proband	affected
8606				F	80-85								not proband	unaffected, blood-related
8607				F	55-60								not proband	unaffected, blood-related
8608	Toronto	Ontario	N Europe	F	50-55	15-20	MS	A	B1	1	1.32	4.29	proband	affected
8609				F	45-50								not proband	unaffected, blood-related
8610				F	55-60	20-25	MS	B					not proband	affected
8611	Toronto	Ontario	Mixed/Unknown	M	40-45	30-35	MS	C	A_I	4	5.6	8.31	proband	affected
8612				F	45-50								not proband	unaffected, blood-related
8613				M	35-40								not proband	unaffected, blood-related
8614				F	70-75								not proband	unaffected, married-in
8615				M	75-80		MS						not proband	affected
8616				F	45-50								not proband	unaffected, blood-related
8617	Toronto	Ontario	Europe	F	50-55	20-25	MS	A	G	5.5	7.01	9.4	proband	affected
8618				F	65-70								not proband	unaffected, blood-related
8619	Toronto	Ontario	Mixed/Unknown	F	50-55	30-35	MS	A	G	6	7.04	8.98	proband	affected
8620				F	25-30	20-25	MS	C					not proband	affected
8621				M									not proband	unaffected, married-in
8622	Toronto	Ontario	Europe	F	45-50	20-25	MS	A	M_G	1	1.48	3.53	proband	affected
8623				M	45-50								not proband	unaffected, blood-related
8624				M	40-45								not proband	unaffected, blood-related
8625				M	30-35								not proband	unaffected, blood-related
8626				M	65-70								not proband	unaffected, blood-related
8627				F	40-45	25-30	MS	B					not proband	affected
8628				M	40-45								not proband	unaffected, blood-related
8629				F	40-45								not proband	unaffected, blood-related
8630				F	50-55								not proband	unaffected, blood-related
8631	Toronto	Ontario	Mixed/Unknown	F	50-55	40-45	MS	C	L	6	6.6	8.33	proband	affected
8632				F	40-45								not proband	unaffected, blood-related
8633				F	80-85								not proband	unaffected, blood-related
8634				F	70-75								not proband	unaffected, blood-related
8635	Toronto	Ontario	Europe	F	50-55	35-40	MS	C	B2	7.5	8.86	9.7	proband	affected
8636				F	50-55								not proband	unaffected, blood-related
8637				F	45-50								not proband	unaffected, blood-related
8638				F	80-85	45-50	MS	C					not proband	affected
8639				F	60-65								not proband	unaffected, blood-related
8640				M	30-35								not proband	unaffected, blood-related
8641				M	75-80								not proband	unaffected, blood-related
8642				F									not proband	unaffected, blood-related
8643				M									not proband	unaffected, married-in
8644				F	35-40								not proband	unaffected, blood-related
8645	Winnipeg	Manitoba	Mixed/Unknown	F	35-40	20-25	MS	B	G	2.5	4.3	7.37	proband	affected
8646				M	35-40	20-25	MS						not proband	affected
8647				F	30-35								not proband	unaffected, blood-related
8648				F	60-65								not proband	unaffected, blood-related
8649				M	55-60								not proband	unaffected, blood-related
8650				F	35-40	15-20	MS	A					not proband	affected
8651	Toronto	Ontario	Europe	F	30-35	20-25	MS	A	F_G	2	3.13	6.33	proband	affected
8652				M	65-70								not proband	unaffected, married-in
8653	Toronto	Ontario	Europe	F	60-65	35-40	MS	C	C_G_A_D_L	6.5	7.77	9.24	proband	affected
8654				F	35-40	30-35	MS	A					not proband	affected
8655	Toronto	Ontario	Europe	M	40-45	20-25	MS	C	M	6	7.02	9.51	proband	affected
8656				F	60-65	40-45	MS	C					not proband	affected
8657				M	70-75								not proband	unaffected, married-in
8658				F	40-45								not proband	unaffected, blood-related
8659				F	30-35	15-20	MS	C					not proband	affected
8660				F	25-30								not proband	unaffected, blood-related
8661				F	40-45								not proband	unaffected, blood-related
8662				M	30-35								not proband	unaffected, blood-related
8663	Toronto	Ontario	Europe	M	30-35	20-25	MS	B	G	7	8.69	9.81	proband	affected
8664				F	30-35								not proband	unaffected, blood-related
8665				F	60-65								not proband	unaffected, blood-related
8666				F	65-70								not proband	unaffected, blood-related
8667				M	70-75								not proband	unaffected, blood-related
8668				M	35-40	35-40	MS						not proband	affected
8669				M	55-60								not proband	unaffected, blood-related
8670				F	65-70								not proband	unaffected, blood-related
8671				F	45-50								not proband	unaffected, blood-related
8672	Toronto	Ontario	S Europe	M	40-45	35-40	MS	C	I	7	8.44	9.56	proband	affected
8673				F	35-40		MS						not proband	affected
8674	Toronto	Ontario	Europe	F	60-65	30-35	MS	B	B	6.5	7.85	9.37	proband	affected
8675				M	40-45		MS						not proband	affected
8676				M	65-70								not proband	unaffected, blood-related
8677				F									not proband	unaffected, blood-related
8678	Toronto	Ontario	Mixed/Unknown	M	55-60	40-45	MS	C	O	5	5.2	7.21	proband	affected
8679				F	80-85								not proband	unaffected, blood-related
8680				F	60-65								not proband	unaffected, blood-related
8681				M	60-65								not proband	unaffected, blood-related
8682				F	60-65								not proband	unaffected, blood-related
8683				M	55-60	30-35	MS	C					not proband	affected
8684	Toronto	Ontario	N Europe	F	60-65	50-55	MS	C	G	6	7.24	6.95	proband	affected
8685	Toronto	Ontario	Mixed/Unknown	M	35-40	20-25	MS	A	B2	2.5	3.96	7.25	proband	affected
8686				F	35-40	15-20	MS	C					not proband	affected
8687				F	65-70	35-40	MS	C					not proband	affected
8688				M	60-65								not proband	unaffected, blood-related
8689				F	80-85	40-45	MS	B					not proband	affected
8690	Toronto	Ontario	Mixed/Unknown	F	40-45	20-25	MS	A	G	4.5	6.16	9.01	proband	affected
8691				F	70-75								not proband	unaffected, married-in
8692				M	75-80								not proband	unaffected, blood-related
8693	Toronto	Ontario	Mixed/Unknown	M	35-40	25-30	MS	A	G_M	5.5	6.16	9.1	proband	affected
8694				F	50-55								not proband	unaffected, married-in
8695				M	65-70	30-35	MS	B					not proband	affected
8696	Toronto	Ontario	Mixed/Unknown	F	60-65	55-60	MS	C	G_C	6	6.3	6.55	proband	affected
8697				F	35-40	25-30	MS	A					not proband	affected
8698				M									not proband	unaffected, married-in
8699	Toronto	Ontario	Europe	F	40-45	15-20	MS	A	B	5	6.4	9.13	proband	affected
8700				F	65-70		MS						not proband	affected
8701				M	70-75								not proband	unaffected, married-in
8702	Toronto	Ontario	Europe	M	50-55	40-45	MS	A	H_G	5.5	5.83	7.85	proband	affected
8703				F	30-35	25-30	MS	A					not proband	affected
8704				F	65-70								not proband	unaffected, married-in
8705				M	65-70								not proband	unaffected, blood-related
8706	Toronto	Ontario	Mixed/Unknown	F	45-50	30-35	MS	A	O_A_G	1	1.19	2.36	proband	affected
8707				F	35-40	30-35	MS	A					not proband	affected
8708				F	40-45	35-40	MS	A					not proband	affected
8709				F									not proband	unaffected, married-in
8710				F	80-85								not proband	unaffected, blood-related
8711				M	75-80								not proband	unaffected, blood-related
8712				M									not proband	unaffected, blood-related
8713				F	70-75								not proband	unaffected, blood-related
8714	Toronto	Ontario	Europe	F	40-45	40-45	MS	A	G_F	0	0.22	0.43	proband	affected
8715				F	40-45								not proband	unaffected, blood-related
8716				F	70-75								not proband	unaffected, blood-related
8717				M									not proband	unaffected, blood-related
8718				M	75-80								not proband	unaffected, married-in
8719				M	40-45		MS						not proband	affected
8720				F									not proband	unaffected, blood-related
8721	Ottawa	Ontario	Mixed/Unknown	F	30-35	25-30	MS	A	A_C_G	1.5	2.35	4.63	proband	affected
8722	Edmonton	Alberta	Mixed/Unknown	F	65-70	60-65	MS	A					proband	affected
8723				F	50-55								not proband	unaffected, blood-related
8724				M	45-50								not proband	unaffected, blood-related
8725				F	65-70								not proband	unaffected, blood-related
8726				F	45-50								not proband	unaffected, blood-related
8727				F	35-40								not proband	unaffected, blood-related
8728				F	40-45	30-35	MS						not proband	affected
8729				M	45-50								not proband	unaffected, blood-related
8730				F	45-50								not proband	unaffected, blood-related
8731				F	40-45		MS						not proband	affected
8732	Edmonton	Alberta	Mixed/Unknown	M	50-55	15-20	MS	C	E	9	9.72	9.97	proband	affected
8733				M	50-55	35-40	MS	D					not proband	affected
8734				M	75-80								not proband	unaffected, blood-related
8735				M	70-75								not proband	unaffected, blood-related
8736	Toronto	Ontario	Mixed/Unknown	F	35-40		MS						proband	affected
8737				F	65-70								not proband	unaffected, blood-related
8738				M	65-70								not proband	unaffected, blood-related
8739	Toronto	Ontario		M			MS	F					proband	affected
8740				M			MS						not proband	affected
8741				M									not proband	unaffected, blood-related
8742				F									not proband	unaffected, blood-related
8743				F									not proband	unaffected, blood-related
8744				F									not proband	unaffected, blood-related
8745				F									not proband	unaffected, blood-related
8746				M									not proband	unaffected, married-in
8747				F									not proband	unaffected, blood-related
8748				M									not proband	unaffected, blood-related
8749				M									not proband	unaffected, blood-related
8750	Toronto	Ontario	S Europe	F	25-30	20-25	MS		B_A_E	2.5	4.25	7.34	proband	affected
8751				F	45-50								not proband	unaffected, blood-related
8752				M	60-65								not proband	unaffected, blood-related
8753				F	15-20								not proband	unaffected, blood-related
8754				F	50-55	35-40	MS	B					not proband	affected
8755	Vancouver	British Columbia	Mixed/Unknown	F	45-50	25-30	MS	B	B1	7	8.44	9.78	proband	affected
8756				F	40-45								not proband	unaffected, blood-related
8757				F	40-45								not proband	unaffected, blood-related
8758				F	70-75								not proband	unaffected, blood-related
8759	Vancouver	British Columbia		M	45-50	25-30	MS						proband	affected
8760				F	55-60								not proband	unaffected, married-in
8761				M	60-65								not proband	unaffected, blood-related
8762				F	75-80								not proband	unaffected, blood-related
8763				F	55-60								not proband	unaffected, blood-related
8764				F	55-60								not proband	unaffected, blood-related
8765				F	45-50								not proband	unaffected, blood-related
8766				M	45-50								not proband	unaffected, blood-related
8767	Vancouver	British Columbia	N Europe	F	50-55	25-30	MS	B	G	7	8.4	9.72	proband	affected
8768				F	60-65								not proband	unaffected, blood-related
8769	Vancouver	British Columbia	Mixed/Unknown	F	50-55	35-40	MS	B	B	6.5	7.64	9.15	proband	affected
8770				F	60-65								not proband	unaffected, blood-related
8771				F	80-85								not proband	unaffected, blood-related
8772				M	90-95								not proband	unaffected, blood-related
8773				F	75-80								not proband	unaffected, blood-related
8774				M	50-55								not proband	unaffected, blood-related
8775				F	50-55								not proband	unaffected, blood-related
8776				M	45-50								not proband	unaffected, blood-related
8777	Vancouver	British Columbia	Mixed/Unknown	F	45-50	25-30	MS	A	F	2.5	4.16	7.05	proband	affected
8778				F	45-50								not proband	unaffected, blood-related
8779				F	40-45								not proband	unaffected, blood-related
8780				F	50-55								not proband	unaffected, blood-related
8781	Vancouver	British Columbia	Mixed/Unknown	F	40-45	30-35	MS	A	G_F	1	1.06	2.62	proband	affected
8782				F	45-50								not proband	unaffected, blood-related
8783				F	75-80								not proband	unaffected, blood-related
8784				M	85-90								not proband	unaffected, blood-related
8785				F	65-70								not proband	unaffected, blood-related
8786				F	35-40								not proband	unaffected, blood-related
8787				F	35-40	25-30	MS						not proband	affected
8788	Vancouver	British Columbia	N Europe	F	30-35	20-25	MS	A	B	1.5	2.12	5.25	proband	affected
8789				M	65-70								not proband	unaffected, blood-related
8790				F	60-65								not proband	unaffected, blood-related
8791				F		55-60	MS						not proband	affected
8792				F									not proband	unaffected, blood-related
8793				F	65-70								not proband	unaffected, blood-related
8794				M	50-55								not proband	unaffected, blood-related
8795				M	60-65								not proband	unaffected, blood-related
8796				F	50-55	25-30	MS	C		8	9.28	9.91	not proband	affected
8797	Vancouver	British Columbia	Europe	F	40-45	15-20	MS	F	I	3.5	5.31	8.53	proband	affected
8798				M									not proband	unaffected, blood-related
8799				F									not proband	unaffected, blood-related
8800			Europe	M									not proband	unaffected, blood-related
8801				M		30-35	MS	D		0	0.37	0.88	not proband	affected
8802				F	70-75								not proband	unaffected, blood-related
8804				F									not proband	unaffected, married-in
8806				F	75-80								not proband	unaffected, blood-related
8807				F	65-70	20-25	MS	AC					not proband	affected
8808	Vancouver	British Columbia	Mixed/Unknown	F	70-75	30-35	MS	B	G	6.5	7.72	9.51	proband	affected
8809				F	65-70								not proband	unaffected, blood-related
8810				M	50-55								not proband	unaffected, blood-related
8811				M	40-45								not proband	unaffected, blood-related
8812				F	65-70		Possible MS						not proband	unaffected, blood-related
8813				F	35-40	35-40	MS						not proband	affected
8814				F	45-50	40-45	MS						not proband	affected
8815				M	60-65		MS						not proband	affected
8816				M									not proband	unaffected, married-in
8817				F									not proband	unaffected, blood-related
8818				F									not proband	unaffected, blood-related
8819				M	65-70								not proband	unaffected, blood-related
8820				M	75-80								not proband	unaffected, blood-related
8821				F	60-65								not proband	unaffected, blood-related
8822				F	65-70								not proband	unaffected, married-in
8823				F	35-40	35-40	MS	A					not proband	affected
8824	Vancouver	British Columbia	N Europe	F	35-40	15-20	MS		G				proband	affected
8825				M	60-65								not proband	unaffected, blood-related
8826				F	50-55	15-20	MS	C					not proband	affected
8827				M	40-45								not proband	unaffected, blood-related
8828				M									not proband	unaffected, blood-related
8829	Vancouver	British Columbia	N Europe	F	50-55	20-25	MS	C	O	6	7.02	9.51	proband	affected
8830				F	50-55								not proband	unaffected, blood-related
8831				F	65-70								not proband	unaffected, blood-related
8832				M	45-50								not proband	unaffected, blood-related
8833	Vancouver	British Columbia	N Europe	M	40-45	30-35	MS	A	G	6.5	7.72	9.51	proband	affected
8834				F	40-45	15-20	MS	A					not proband	affected
8835				F	80-85								not proband	unaffected, blood-related
8836				M									not proband	unaffected, blood-related
8837				F	55-60	30-35	MS	C					not proband	affected
8838				F	50-55								not proband	unaffected, blood-related
8839	Vancouver	British Columbia	W Europe	F	40-45	35-40	MS	A	G	1.5	1.8	3.23	proband	affected
8840				M	40-45								not proband	unaffected, blood-related
8841				M	65-70								not proband	unaffected, blood-related
8842	Vancouver	British Columbia	W Europe	F	65-70	40-45	MS	F	B2	6	6.45	8.19	proband	affected
8843				F	65-70								not proband	unaffected, blood-related
8844				F	55-60		MS						not proband	affected
8845				F	75-80								not proband	unaffected, blood-related
8846				M	60-65	30-35	MS						not proband	affected
8847				M	65-70								not proband	unaffected, blood-related
8848	Vancouver	British Columbia	Mixed/Unknown	F	45-50	25-30	MS	B	G	8	9.25	9.91	proband	affected
8849				F	45-50								not proband	unaffected, blood-related
8850				F	80-85								not proband	unaffected, blood-related
8851	Vancouver	British Columbia	N Europe	F	35-40	20-25	MS	A	M	0	0.51	1.14	proband	affected
8852				F	35-40	20-25	MS	B					not proband	affected
8853				F	60-65								not proband	unaffected, married-in
8854				M									not proband	unaffected, blood-related
8855	Vancouver	British Columbia	N Europe	F	50-55	30-35	MS	AD	G	1	1.19	2.76	proband	affected
8856				F	45-50	15-20	MS	B					not proband	affected
8857				M	40-45								not proband	unaffected, blood-related
8858				F	30-35								not proband	unaffected, blood-related
8859				F	80-85								not proband	unaffected, blood-related
8860				M	90-95								not proband	unaffected, blood-related
8861				F	50-55								not proband	unaffected, blood-related
8862	Vancouver	British Columbia	N Europe	M	55-60	40-45	MS	A	G	6.5	7.64	8.91	proband	affected
8863				F	85-90								not proband	unaffected, blood-related
8864				F	50-55								not proband	unaffected, blood-related
8865	Vancouver	British Columbia	W Europe	F	45-50	25-30	MS	A	G	6.5	7.62	9.61	proband	affected
8866				M	40-45								not proband	unaffected, blood-related
8867	Vancouver	British Columbia	N Europe	F	60-65	25-30	MS	EI	F_G	2	3.3	5.94	proband	affected
8868				F	55-60								not proband	unaffected, blood-related
8869				M	50-55								not proband	unaffected, blood-related
8870				M	50-55								not proband	unaffected, blood-related
8871				F	45-50								not proband	unaffected, blood-related
8872				F	90-95								not proband	unaffected, blood-related
8873	Vancouver	British Columbia	N Europe	F	50-55	40-45	MS	A	G	2	2.27	3.89	proband	affected
8874				F	50-55								not proband	unaffected, blood-related
8875				F	70-75								not proband	unaffected, blood-related
8876				F	50-55	20-25	MS						not proband	affected
8877	Vancouver	British Columbia	N Europe	M	45-50	35-40	MS	F	F	6	6.88	8.47	proband	affected
8878				F									not proband	unaffected, married-in
8879				M	80-85								not proband	unaffected, blood-related
8880				F	40-45	20-25	MS						not proband	affected
8881	Vancouver	British Columbia	N Europe	M	45-50		MS	C		8.5			proband	affected
8882				F	75-80								not proband	unaffected, married-in
8883				M	75-80								not proband	unaffected, blood-related
8884				F	70-75								not proband	unaffected, blood-related
8885				M	70-75								not proband	unaffected, married-in
8886				M	60-65								not proband	unaffected, blood-related
8887				F	60-65								not proband	unaffected, blood-related
8888	Vancouver	British Columbia	S Europe	F	35-40	20-25	MS	A	A	2	3.13	6.33	proband	affected
8889				F	35-40		MS						not proband	affected
8890				M	60-65								not proband	unaffected, blood-related
8891				F	55-60								not proband	unaffected, blood-related
8892				F	70-75								not proband	unaffected, married-in
8893				M	75-80								not proband	unaffected, blood-related
8894	Vancouver	British Columbia	Mixed/Unknown	F	35-40	20-25	MS	D	G	1.5	2.29	5.03	proband	affected
8895				M	50-55								not proband	unaffected, blood-related
8896				M	45-50								not proband	unaffected, blood-related
8897				F	45-50								not proband	unaffected, blood-related
8898				M	35-40		MS						not proband	affected
8899				F	80-85								not proband	unaffected, blood-related
8900	Vancouver	British Columbia	Mixed/Unknown	F	45-50	35-40	MS	B	G	2	2.52	4.13	proband	affected
8901				M	40-45								not proband	unaffected, blood-related
8902				F	60-65	20-25	MS						not proband	affected
8903				M	55-60								not proband	unaffected, blood-related
8904				F	55-60								not proband	unaffected, blood-related
8905				M	55-60	40-45	MS						not proband	affected
8906				M	50-55								not proband	unaffected, blood-related
8907				F	45-50								not proband	unaffected, blood-related
8908				M	55-60								not proband	unaffected, blood-related
8909				F	60-65								not proband	unaffected, blood-related
8910				F									not proband	unaffected, married-in
8911				M	60-65								not proband	unaffected, married-in
8912				F	50-55		MS						not proband	affected
8913				F	35-40		MS						not proband	affected
8914				F	30-35								not proband	unaffected, blood-related
8915	Vancouver	British Columbia	W Europe	M	40-45	30-35	MS	A	G	2.5	3.91	6.49	proband	affected
8916				F	70-75								not proband	unaffected, blood-related
8917				M									not proband	unaffected, married-in
8918	Vancouver	British Columbia		F	45-50		MS						proband	affected
8919				F									not proband	unaffected, married-in
8920				M									not proband	unaffected, blood-related
8921				F									not proband	unaffected, blood-related
8922				F									not proband	unaffected, blood-related
8923				M									not proband	unaffected, blood-related
8924				M									not proband	unaffected, blood-related
8925				F									not proband	unaffected, blood-related
8926				M									not proband	unaffected, blood-related
8927				F									not proband	unaffected, blood-related
8928				M									not proband	unaffected, blood-related
8929	Vancouver	British Columbia		F		25-30	MS	D					proband	affected
8930				F		35-40	MS	A					not proband	affected
8931				M									not proband	unaffected, blood-related
8932				F									not proband	unaffected, blood-related
8933				M	50-55	30-35	MS	C					not proband	affected
8934	Vancouver	British Columbia	Mixed/Unknown	F	45-50	20-25	MS	FI	G	8	9.16	9.93	proband	affected
8935				F	70-75	45-50	MS	C					not proband	affected
8936				M	70-75								not proband	unaffected, married-in
8937				F	70-75	35-40	MS						not proband	affected
8938				F	70-75		MS						not proband	affected
8939				M	65-70								not proband	unaffected, married-in
8940	Vancouver	British Columbia	N Europe	F	45-50	25-30	MS	A	C	2.5	3.88	6.81	proband	affected
8941	Montreal	Quebec	W Europe	M	50-55	40-45	MS	E	D_O	7	8.53	9.21	proband	affected
8942				M	40-45								not proband	unaffected, blood-related
8943	Montreal	Quebec		F		35-40	MS	A					proband	affected
8944				F									not proband	unaffected, blood-related
8945	Montreal	Quebec	W Europe	F	25-30	20-25	MS	A	G	2.5	4.25	7.34	proband	affected
8946				M	60-65								not proband	unaffected, blood-related
8947				F	50-55								not proband	unaffected, blood-related
8948				F	25-30								not proband	unaffected, blood-related
8949	Montreal	Quebec	W Europe	F	50-55	35-40	MS	A	G	3	4.12	6.08	proband	affected
8950	Montreal	Quebec	W Europe	F	55-60	45-50	MS	F	G	6.5	7.7	8.61	proband	affected
8951				F	85-90								not proband	unaffected, blood-related
8952	Montreal	Quebec	W Europe	F	50-55	45-50	MS	AH	O	6	6.43	7.57	proband	affected
8953				M	45-50								not proband	unaffected, blood-related
8954	Montreal	Quebec	W Europe	M	40-45	25-30	MS	A	G_I	1.5	2.35	4.63	proband	affected
8955				M	50-55								not proband	unaffected, blood-related
8956	Montreal	Quebec	W Europe	F	30-35		MS						proband	affected
8957	Montreal	Quebec	W Europe	F	30-35	25-30	MS	A	O	0	0.47	1.09	proband	affected
8958				M	55-60								not proband	unaffected, blood-related
8959	Montreal	Quebec	W Europe	F	55-60	25-30	MS	FI	K	6.5	8.06	9.7	proband	affected
8960				M	45-50	35-40	MS						not proband	affected
8961				M	85-90								not proband	unaffected, blood-related
8962				F	75-80								not proband	unaffected, blood-related
8963				F	55-60								not proband	unaffected, blood-related
8964				F	50-55								not proband	unaffected, blood-related
8965				F	45-50								not proband	unaffected, blood-related
8966				F	40-45								not proband	unaffected, blood-related
8967				M	35-40								not proband	unaffected, blood-related
8968	Newfoundland	Newfoundland	N Europe	F	45-50	25-30	MS	FI	O_B1	7	8.3	9.76	proband	affected
8969				F	45-50								not proband	unaffected, blood-related
8970				F	35-40								not proband	unaffected, blood-related
8971				F	75-80								not proband	unaffected, blood-related
8972				M	70-75								not proband	unaffected, blood-related
8973				F	75-80								not proband	unaffected, married-in
8974				M	80-85								not proband	unaffected, blood-related
8975	Newfoundland	Newfoundland	Europe	F	45-50	20-25	MS	A	E_F	1	1.39	3.85	proband	affected
8976				M	40-45								not proband	unaffected, blood-related
8977				F	35-40								not proband	unaffected, blood-related
8978				M	50-55		MS						not proband	affected
8979				F									not proband	unaffected, blood-related
8980				F									not proband	unaffected, blood-related
8981	Newfoundland	Newfoundland		F			MS						proband	affected
8982				M									not proband	unaffected, blood-related
8983				F	65-70								not proband	unaffected, blood-related
8984				M	75-80								not proband	unaffected, blood-related
8985				M	55-60								not proband	unaffected, blood-related
8986	Newfoundland	Newfoundland	Mixed/Unknown	F	45-50	30-35	MS	A	E_F_G_M	1	1.06	2.62	proband	affected
8987				M	20-25	15-20	MS	A					not proband	affected
8988				F									not proband	unaffected, blood-related
8989				F	60-65	40-45	MS	D					not proband	affected
8990				M	65-70								not proband	unaffected, blood-related
8991				F									not proband	unaffected, blood-related
8992	Halifax	Nova Scotia	Europe	F	35-40	25-30	MS	F	D_I	8	9.28	9.88	proband	affected
8993				F	35-40	20-25	MS						not proband	affected
8994				F									not proband	unaffected, blood-related
8995				F	35-40	25-30	MS	A					not proband	affected
8996				F	60-65								not proband	unaffected, blood-related
8997				F	55-60								not proband	unaffected, blood-related
8998	Newfoundland	Newfoundland	Europe	F	55-60	50-55	MS	C	D_G_J	6	7.17	7.08	proband	affected
8999				M	75-80								not proband	unaffected, blood-related
9000				F	65-70								not proband	unaffected, blood-related
9001				M	65-70								not proband	unaffected, married-in
9002				F	45-50	20-25	MS						not proband	affected
9003	Newfoundland	Newfoundland	Europe	F	35-40	25-30	MS	A	C_E_G	3	5.14	7.93	proband	affected
9004				F									not proband	unaffected, married-in
9005				M	70-75								not proband	unaffected, blood-related
9006				F	40-45	30-35	MS	D					not proband	affected
9007	Newfoundland	Newfoundland	Europe	F	40-45	20-25	MS	AI	B2_D_G				proband	affected
9008				F	75-80								not proband	unaffected, married-in
9009				M	70-75	20-25	MS						not proband	affected
9010	Vancouver	British Columbia	Mixed/Unknown	F	25-30	20-25	MS	A	G	1	1.48	3.53	proband	affected
9011				F	55-60								not proband	unaffected, blood-related
9012				F	45-50	30-35	MS						not proband	affected
9013				F	50-55								not proband	unaffected, married-in
9014				M	60-65								not proband	unaffected, blood-related
9015	Vancouver	British Columbia	E Europe	M	40-45	35-40	MS	A	O	6.5	7.64	9.15	proband	affected
9016				F	60-65		MS						not proband	affected
9017				F	50-55								not proband	unaffected, blood-related
9018				F	35-40		MS						not proband	affected
9019				M	35-40								not proband	unaffected, blood-related
9020				F									not proband	unaffected, blood-related
9021				F	65-70								not proband	unaffected, blood-related
9022				M	45-50								not proband	unaffected, blood-related
9023	Vancouver	British Columbia	Mixed/Unknown	F	30-35	25-30	MS	A	B	3	4.36	7.69	proband	affected
9024				F	30-35		MS						not proband	affected
9025				F	30-35								not proband	unaffected, blood-related
9026				F	25-30								not proband	unaffected, blood-related
9027				F	50-55								not proband	unaffected, blood-related
9028				M	55-60								not proband	unaffected, blood-related
9029	Vancouver	British Columbia	Mixed/Unknown	F	45-50	35-40	MS	A	G	1.5	1.8	3.23	proband	affected
9030				F	40-45		MS						not proband	affected
9031				F	40-45								not proband	unaffected, blood-related
9032	Vancouver	British Columbia	S Asia	F	35-40	35-40	MS	A	G				proband	affected
9033				F									not proband	unaffected, blood-related
9034				M									not proband	unaffected, blood-related
9035				F		25-30	MS	A					not proband	affected
9036	Vancouver	British Columbia	Mixed/Unknown	F	30-35	25-30	MS	A	A				proband	affected
9037				F	45-50								not proband	unaffected, married-in
9038	Vancouver	British Columbia	S Asia	F	20-25	20-25	MS	A	G	2.5	3.96	7.25	proband	affected
9039	Vancouver	British Columbia	S Asia	M	40-45	35-40	MS	E	G	7	8.73	9.39	proband	affected
9040	Vancouver	British Columbia	S Asia	M	25-30	20-25	MS	A	G				proband	affected
9041	Vancouver	British Columbia	S Asia	F	40-45	25-30	MS		B1				proband	affected
9042	Vancouver	British Columbia	Mixed/Unknown	F	45-50	35-40	MS	A	J_P	3.5	5.29	6.92	proband	affected
9043	Vancouver	British Columbia		F		30-35	MS						proband	affected
9044				M									not proband	unaffected, blood-related
9045				F		40-45	MS	A					not proband	affected
9046				F									not proband	unaffected, blood-related
9047				F									not proband	unaffected, blood-related
9048				F									not proband	unaffected, blood-related
9049				M									not proband	unaffected, married-in
9050				F									not proband	unaffected, blood-related
9051	Vancouver	British Columbia	S Asia	M	20-25	20-25	MS		B_L	4	5.82	8.88	proband	affected
9052				F	55-60								not proband	unaffected, blood-related
9053	Vancouver	British Columbia	S Asia	F	20-25	20-25	MS		A				proband	affected
9054				F	45-50								not proband	unaffected, blood-related
9055			Probably not Caucasian	M	55-60								not proband	unaffected, married-in
9056				M	30-35								not proband	unaffected, blood-related
9057				F	25-30								not proband	unaffected, blood-related
9058	Vancouver	British Columbia	S Asia	F	30-35	35-40	MS	A	G	0	0.39	0.68	proband	affected
9059	Vancouver	British Columbia		F			MS						proband	affected
9060				F									not proband	unaffected, blood-related
9061	Vancouver	British Columbia	S Asia	F	25-30	25-30	MS						proband	affected
9062				F	45-50								not proband	unaffected, blood-related
9063				M	50-55								not proband	unaffected, blood-related
9064				M	15-20								not proband	unaffected, blood-related
9065				F	50-55								not proband	unaffected, blood-related
9066				M	50-55								not proband	unaffected, blood-related
9067				M	25-30								not proband	unaffected, blood-related
9068			Europe	F		20-25	MS	A		1	1.39	3.85	proband	affected
9072	Vancouver	British Columbia	N Europe	F	20-25	20-25	MS	A	G_E	0	0.51	1.28	proband	affected
9073	Vancouver	British Columbia	N Europe	F	30-35	30-35	MS	A	G	2	2.78	5.21	proband	affected
9074				F	60-65		MS						not proband	affected
9075				M	60-65								not proband	unaffected, married-in
9076				M	35-40								not proband	unaffected, blood-related
9077	Vancouver	British Columbia	S Asia	M	25-30	25-30	MS	A	G_P	1.5	2.3	4.82	proband	affected
9082			Asia	F		25-30	MS	A		2	3.08	5.84	proband	affected
9083	Vancouver	British Columbia	N Europe	M	55-60	35-40	MS	A	G	8.5	9.59	9.89	proband	affected
9084				M									not proband	unaffected, blood-related
9085				F			MS						not proband	affected
9086				F	55-60		MS						not proband	affected
9087				M									not proband	unaffected, blood-related
9088				M	40-45		MS						not proband	affected
9089				M	60-65								not proband	unaffected, blood-related
9090				F									not proband	unaffected, married-in
9091				F									not proband	unaffected, married-in
9092				M	70-75								not proband	unaffected, blood-related
9093				M			MS						not proband	affected
9094				F									not proband	unaffected, married-in
9095				F									not proband	unaffected, blood-related
9096				M									not proband	unaffected, blood-related
9097	Vancouver	British Columbia	N Europe	M	55-60	30-35	MS	C	I	9	9.76	9.95	proband	affected
9098				M			MS						not proband	affected
9099				F									not proband	unaffected, blood-related
9100				F									not proband	unaffected, married-in
9101	London, ON	Ontario (ON)	Mixed/Unknown	F	60-65	40-45	MS	C	I	6	6.49	8.06	proband	affected
9102				F									not proband	unaffected, blood-related
9103				M									not proband	unaffected, blood-related
9104				F									not proband	unaffected, blood-related
9105				M									not proband	unaffected, blood-related
9106				F									not proband	unaffected, blood-related
9107				F			MS						not proband	affected
9108				F									not proband	unaffected, married-in
9109				M									not proband	unaffected, blood-related
9110				F									not proband	unaffected, blood-related
9111	Vancouver	British Columbia	N Europe	F	55-60	35-40	MS	A	G	2	2.63	4.57	proband	affected
9112				F	45-50	45-50	MS						not proband	affected
9113	Vancouver	British Columbia	S Asia	M	25-30	20-25	MS	A	G	2.5	4.25	7.34	proband	affected
9118				F									not proband	unaffected, blood-related
9121				F	60-65								not proband	unaffected, blood-related
9122				M	70-75								not proband	unaffected, married-in
9123	Halifax	Nova Scotia	Mixed/Unknown	F	40-45	30-35	MS	F	A	4	5.57	7.92	proband	affected
9124			Europe	F		30-35	MS						proband	affected
9128				M	55-60								not proband	unaffected, blood-related
9129				F	55-60	35-40	MS	A					not proband	affected
9130				M	50-55								not proband	unaffected, blood-related
9131	Halifax	Nova Scotia	N Europe	F	50-55	20-25	MS	A	B2	2.5	4.08	7.29	proband	affected
9132				F	40-45								not proband	unaffected, blood-related
9133				F	75-80								not proband	unaffected, blood-related
9135				F									not proband	unaffected, married-in
9137	Halifax	Nova Scotia	Europe	M	70-75	35-40	MS	C	G_I	9	9.75	9.95	proband	affected
9138				M	50-55		MS						not proband	affected
9139				F	55-60								not proband	unaffected, blood-related
9140				F	55-60		MS						not proband	affected
9141				M	50-55								not proband	unaffected, blood-related
9142				F	20-25	15-20	MS						not proband	affected
9143				M									not proband	unaffected, married-in
9144				F	70-75								not proband	unaffected, blood-related
9145				M	75-80								not proband	unaffected, blood-related
9146			Mixed/Unknown	M		45-50	MS			1	0.45	1.16	proband	affected
9147				F	75-80								not proband	unaffected, married-in
9148	Winnipeg	Manitoba	Europe	F	55-60	25-30	MS	G	A	1	1.32	2.94	proband	affected
9149				M	50-55								not proband	unaffected, blood-related
9150				F	50-55	25-30	MS						not proband	affected
9151				M	45-50								not proband	unaffected, blood-related
9152				M	50-55								not proband	unaffected, blood-related
9153				F	70-75								not proband	unaffected, blood-related
9154				F	70-75								not proband	unaffected, blood-related
9155				M			MS						not proband	affected
9156				M									not proband	unaffected, blood-related
9157				F	70-75								not proband	unaffected, blood-related
9158				M	70-75								not proband	unaffected, blood-related
9159				F			MS						not proband	affected
9160	Winnipeg	Manitoba	Europe	F	45-50	30-35	MS	A	G	2.5	3.76	6.11	proband	affected
9161				F									not proband	unaffected, married-in
9162				M	50-55								not proband	unaffected, blood-related
9163	Winnipeg	Manitoba	Europe	F	50-55	25-30	MS	C	G	6	7.2	9.42	proband	affected
9164				M	50-55								not proband	unaffected, blood-related
9165				F	70-75								not proband	unaffected, blood-related
9166				M	75-80								not proband	unaffected, married-in
9167				M	40-45	35-40	MS						not proband	affected
9168				F	45-50								not proband	unaffected, blood-related
9169	Winnipeg	Manitoba	N Europe	F	55-60	25-30	MS	BF	B_G_O				proband	affected
9170				M	65-70								not proband	unaffected, blood-related
9171				M	35-40								not proband	unaffected, blood-related
9172				F									not proband	unaffected, blood-related
9173				F	35-40		MS						not proband	affected
9174				F	70-75								not proband	unaffected, blood-related
9175				M	70-75								not proband	unaffected, blood-related
9176	Winnipeg	Manitoba	N Europe	M	65-70	35-40	MS	C	A	3.5	5.16	7.01	proband	affected
9177				F	35-40	25-30	MS						not proband	affected
9178				M									not proband	unaffected, married-in
9179				F	60-65								not proband	unaffected, blood-related
9180				F	45-50	15-20	MS	A					not proband	affected
9181	Winnipeg	Manitoba	N Europe	F	50-55	30-35	MS	FI	B_G				proband	affected
9182				F	40-45								not proband	unaffected, blood-related
9183				F	80-85								not proband	unaffected, blood-related
9184				F	80-85								not proband	unaffected, blood-related
9185				F	70-75								not proband	unaffected, blood-related
9186	Winnipeg	Manitoba	Mixed/Unknown	F	55-60	35-40	MS	A	G	4	5.56	7.27	proband	affected
9187				M	50-55								not proband	unaffected, blood-related
9188				M	35-40	30-35	MS						not proband	affected
9189				M	35-40								not proband	unaffected, blood-related
9190				M	30-35								not proband	unaffected, blood-related
9191				M	30-35								not proband	unaffected, blood-related
9192				M	55-60	45-50	MS	B					not proband	affected
9193				M	50-55								not proband	unaffected, blood-related
9194	Winnipeg	Manitoba	W Europe	F	50-55	35-40	MS	EJ	C_O	6.5	7.84	9.13	proband	affected
9195				M	80-85								not proband	unaffected, blood-related
9196				F									not proband	unaffected, blood-related
9197				M									not proband	unaffected, married-in
9198				F									not proband	unaffected, blood-related
9199				F	50-55		MS						not proband	affected
9200				M	55-60								not proband	unaffected, blood-related
9201	Winnipeg	Manitoba	Europe	F	55-60	35-40	MS	C	C_I	7.5	9.16	9.56	proband	affected
9202				F	60-65								not proband	unaffected, blood-related
9203				F	55-60	35-40	MS						not proband	affected
9204				F	50-55								not proband	unaffected, blood-related
9205				F	65-70								not proband	unaffected, blood-related
9206	Winnipeg	Manitoba	Europe	F	55-60	45-50	MS	C	C_G	6	6.79	7.43	proband	affected
9207				F	50-55								not proband	unaffected, blood-related
9208				M	60-65								not proband	unaffected, blood-related
9209				F	65-70								not proband	unaffected, blood-related
9210	Winnipeg	Manitoba	Mixed/Unknown	M	45-50	40-45	MS	AJ	A_G				proband	affected
9211				F	40-45	20-25	MS						not proband	affected
9212				F	30-35	25-30	MS						not proband	affected
9213				M									not proband	unaffected, married-in
9214				F	70-75								not proband	unaffected, blood-related
9215				M	75-80								not proband	unaffected, blood-related
9216	Winnipeg	Manitoba	W Europe	F	45-50	25-30	MS	EJ	C_G				proband	affected
9217				F	35-40								not proband	unaffected, blood-related
9218				M	55-60		MS						not proband	affected
9219				M	40-45								not proband	unaffected, blood-related
9220				F	40-45								not proband	unaffected, blood-related
9221				F	50-55								not proband	unaffected, blood-related
9222				F	65-70								not proband	unaffected, married-in
9223				M	65-70								not proband	unaffected, blood-related
9224				F	75-80								not proband	unaffected, blood-related
9225				F	60-65		MS	BD					not proband	affected
9226				F	55-60								not proband	unaffected, blood-related
9227	Halifax	Nova Scotia	Europe	F	55-60	20-25	MS	B	B2	0.5	1.02	1.14	proband	affected
9228				F	40-45								not proband	unaffected, blood-related
9229	Winnipeg	Manitoba	Mixed/Unknown	F	60-65	25-30	MS	FH	C_E				proband	affected
9230				F	55-60								not proband	unaffected, blood-related
9231				F	60-65								not proband	unaffected, blood-related
9232				M	60-65								not proband	unaffected, blood-related
9233				M	60-65								not proband	unaffected, blood-related
9234				M	65-70		MS						not proband	affected
9235				M	40-45								not proband	unaffected, blood-related
9236				F	80-85								not proband	unaffected, married-in
9237				F	45-50								not proband	unaffected, blood-related
9238	Winnipeg	Manitoba	Mixed/Unknown	F	55-60	45-50	MS	C	G_I	4.5	5.23	6.43	proband	affected
9239				F	55-60		MS						not proband	affected
9240				M	55-60								not proband	unaffected, blood-related
9241				F	50-55	25-30	MS						not proband	affected
9242				F	45-50								not proband	unaffected, blood-related
9243				F	40-45								not proband	unaffected, blood-related
9244	Winnipeg	Manitoba	N Europe	F	65-70	25-30	MS	B	G	8	9.23	9.9	proband	affected
9245				F	55-60	25-30	MS	A					not proband	affected
9246				F	55-60		Possible MS						not proband	affected
9247				F	60-65								not proband	unaffected, blood-related
9248				M	60-65								not proband	unaffected, blood-related
9249				M	60-65								not proband	unaffected, blood-related
9250				F	85-90								not proband	unaffected, blood-related
9251				F	70-75								not proband	unaffected, blood-related
9252	Winnipeg	Manitoba	E Europe	F	70-75	55-60	MS	C	D	6	6.3	6.55	proband	affected
9253				F	60-65								not proband	unaffected, blood-related
9254				F	70-75								not proband	unaffected, blood-related
9255	Winnipeg	Manitoba	N Europe	F	55-60	35-40	MS	C	G_A	7	8.46	9.44	proband	affected
9256				F	55-60	30-35	MS						not proband	affected
9257				M	55-60								not proband	unaffected, blood-related
9258				M	55-60								not proband	unaffected, blood-related
9259				F	50-55								not proband	unaffected, blood-related
9260				F	50-55								not proband	unaffected, blood-related
9261				F	85-90								not proband	unaffected, married-in
9262				F	40-45	45-50							not proband	unaffected, blood-related
9263				F	60-65								not proband	unaffected, blood-related
9264				M	65-70								not proband	unaffected, blood-related
9265	Winnipeg	Manitoba	Europe	F	50-55	25-30	MS	D	G_C	1	1.41	3.24	proband	affected
9266				F	55-60		MS						not proband	affected
9267	Halifax	Nova Scotia	N Europe	M	40-45	30-35	MS	D	G	1	1.11	2.5	proband	affected
9268				M	40-45								not proband	unaffected, blood-related
9269	Winnipeg	Manitoba	S Europe	F	50-55	20-25	MS	A	C_M				proband	affected
9270				M	50-55								not proband	unaffected, blood-related
9271				F	85-90								not proband	unaffected, blood-related
9272	Winnipeg	Manitoba	Europe	F	30-35	25-30	MS	D	B1_G	0	0.47	1.01	proband	affected
9273				F	70-75								not proband	unaffected, blood-related
9274				F	55-60		MS						not proband	affected
9275				M	65-70								not proband	unaffected, married-in
9276				F	45-50								not proband	unaffected, blood-related
9277				M	40-45								not proband	unaffected, blood-related
9278				F	60-65								not proband	unaffected, blood-related
9279				M	60-65								not proband	unaffected, blood-related
9280	Halifax	Nova Scotia	Mixed/Unknown	F	55-60	45-50	MS	C	G_I_E_D	7	8.65	9.09	proband	affected
9281				M	50-55								not proband	unaffected, blood-related
9282				M	50-55	40-45	MS	A					not proband	affected
9283				M	50-55								not proband	unaffected, blood-related
9284				F	45-50								not proband	unaffected, blood-related
9285	Winnipeg	Manitoba	N Europe	M	60-65	30-35	MS	FI	A_O				proband	affected
9286				M	60-65								not proband	unaffected, blood-related
9287				M	65-70								not proband	unaffected, blood-related
9288				F	35-40		MS						not proband	affected
9289				F	55-60								not proband	unaffected, blood-related
9290				M	25-30								not proband	unaffected, blood-related
9291	Winnipeg	Manitoba	Mixed/Unknown	F	40-45	35-40	MS	C	I	4	5.59	7.75	proband	affected
9292				F	35-40								not proband	unaffected, blood-related
9293				F	55-60								not proband	unaffected, blood-related
9294				M									not proband	unaffected, blood-related
9295				M	55-60								not proband	unaffected, blood-related
9296				M	50-55								not proband	unaffected, blood-related
9297	Winnipeg	Manitoba	Europe	F	55-60	40-45	MS	G	K				proband	affected
9298				M	75-80								not proband	unaffected, blood-related
9299				F	70-75								not proband	unaffected, blood-related
9300				M	70-75								not proband	unaffected, blood-related
9301				F	65-70	30-35	MS	B					not proband	affected
9302	Winnipeg	Manitoba	Mixed/Unknown	F	65-70	55-60	MS	C	G	7	8.53	8.38	proband	affected
9303				F	70-75								not proband	unaffected, blood-related
9304				F	60-65								not proband	unaffected, blood-related
9305				F	60-65		MS						not proband	affected
9306				F	60-65								not proband	unaffected, blood-related
9307	Winnipeg	Manitoba	Europe	F	55-60	45-50	MS	D	G	2	2.2	3.01	proband	affected
9308				F	30-35		MS						not proband	affected
9309				F									not proband	unaffected, blood-related
9310				M									not proband	unaffected, married-in
9311	Winnipeg	Manitoba	E Europe	F	45-50	25-30	MS	FI	A_G_L				proband	affected
9312				M	70-75								not proband	unaffected, blood-related
9313				F	65-70								not proband	unaffected, blood-related
9314				F	60-65	20-25	MS	A					not proband	affected
9315				F	60-65								not proband	unaffected, blood-related
9316	Winnipeg	Manitoba	W Europe	F	35-40	30-35	MS	C	N_E_G	1.5	1.8	4.04	proband	affected
9317				M	60-65		MS						not proband	affected
9318				F	55-60		MS	B					not proband	affected
9319				F									not proband	unaffected, blood-related
9320	Halifax	Nova Scotia	Europe	F	55-60	20-25	MS	B	B	6	7.59	9.5	proband	affected
9321				F	50-55								not proband	unaffected, blood-related
9322				M	45-50								not proband	unaffected, blood-related
9323	Winnipeg	Manitoba	Europe	F	55-60	35-40	MS	C	G	6.5	7.84	9.13	proband	affected
9324	Winnipeg	Manitoba	Europe	M	45-50	35-40	MS	D	A_B	1	1.13	1.96	proband	affected
9325				F	60-65		MS						not proband	affected
9326				F	80-85								not proband	unaffected, blood-related
9327				M	90-95								not proband	unaffected, married-in
9328				M	65-70								not proband	unaffected, blood-related
9329	Winnipeg	Manitoba	E Europe	F	60-65	15-20	MS	A	I_J	7.5	8.46	9.85	proband	affected
9330				F	40-45		MS						not proband	affected
9331				F	35-40								not proband	unaffected, blood-related
9332				M	30-35								not proband	unaffected, blood-related
9333				M	65-70								not proband	unaffected, married-in
9334				F	55-60								not proband	unaffected, blood-related
9335				F	60-65	30-35	MS						not proband	affected
9336				M	45-50								not proband	unaffected, blood-related
9337				M	45-50								not proband	unaffected, blood-related
9338				M	40-45								not proband	unaffected, blood-related
9339				M	35-40	25-30	MS	A					not proband	affected
9340	Winnipeg	Manitoba	W Europe	F	35-40	20-25	MS	A	G_I	1	1.47	3.28	proband	affected
9341				F	65-70								not proband	unaffected, blood-related
9342				M	85-90								not proband	unaffected, blood-related
9343				F	60-65								not proband	unaffected, married-in
9344				M	75-80	55-60	MS	D					not proband	affected
9345				F	40-45								not proband	unaffected, blood-related
9346	Winnipeg	Manitoba	Mixed/Unknown	F	35-40	20-25	MS	A	G	1.5	2.29	5.23	proband	affected
9347	Winnipeg	Manitoba	Mixed/Unknown	F	45-50	15-20	MS	A	J	1	1.2	4.24	proband	affected
9348				F									not proband	unaffected, blood-related
9349				F	60-65								not proband	unaffected, blood-related
9350	Winnipeg	Manitoba	North American Ingenious	F	55-60	20-25	MS	A	C_O	1.5	2.29	5.03	proband	affected
9351				F	70-75								not proband	unaffected, married-in
9352				M	60-65								not proband	unaffected, blood-related
9353	Winnipeg	Manitoba	N Europe	F	55-60	55-60	MS	A	D	3	3	2.87	proband	affected
9354				M	65-70								not proband	unaffected, blood-related
9355				M	60-65	20-25	MS	AD					not proband	affected
9356				F	55-60		MS						not proband	affected
9357	Winnipeg	Manitoba	Mixed/Unknown	F	35-40	10-15	MS	C	G_A	4	4.27	NA	proband	affected
9358				F	30-35								not proband	unaffected, blood-related
9359				F	30-35								not proband	unaffected, blood-related
9360				F	25-30								not proband	unaffected, blood-related
9361				M	60-65								not proband	unaffected, married-in
9362				F	35-40								not proband	unaffected, blood-related
9363				F	60-65	30-35	MS	A					not proband	affected
9364				M	55-60								not proband	unaffected, blood-related
9365				F	55-60								not proband	unaffected, blood-related
9366	Winnipeg	Manitoba	N Europe	F	50-55	30-35	MS	C	G	4.5	5.99	8.24	proband	affected
9367				M	50-55		MS						not proband	affected
9368				F	50-55								not proband	unaffected, blood-related
9369				M	80-85								not proband	unaffected, blood-related
9370	Winnipeg	Manitoba	N Europe	F	60-65	30-35	MS	C	B2	6	6.69	9.2	proband	affected
9371				M	55-60								not proband	unaffected, blood-related
9372				F	70-75								not proband	unaffected, blood-related
9373				M	50-55		MS						not proband	affected
9374	Winnipeg	Manitoba	N Europe	F	40-45	15-20	MS	AB	O	7.5	7.83	NA	proband	affected
9375				M	40-45								not proband	unaffected, blood-related
9376				F	35-40	30-35	MS						not proband	affected
9377				F	30-35		Possible MS						not proband	affected
9378				F	60-65								not proband	unaffected, blood-related
9379				F	25-30								not proband	unaffected, blood-related
9380				M	70-75								not proband	unaffected, blood-related
9381	Winnipeg	Manitoba	E Europe	F	55-60	50-55	MS	EI	F	8.5	9.55	9.79	proband	affected
9382				F	45-50								not proband	unaffected, blood-related
9383				F	35-40		MS						not proband	affected
9384				M	60-65								not proband	unaffected, married-in
9385				M	85-90								not proband	unaffected, married-in
9386				F	50-55								not proband	unaffected, blood-related
9387				F	40-45								not proband	unaffected, blood-related
9388	Winnipeg	Manitoba	Europe	F	55-60	40-45	MS	A	G	3.5	4.72	6.51	proband	affected
9389				F	50-55								not proband	unaffected, blood-related
9390				M	55-60								not proband	unaffected, blood-related
9391	Winnipeg	Manitoba	N Europe	F	50-55	20-25	MS	D	B_L				proband	affected
9392				M	45-50								not proband	unaffected, blood-related
9393				M	45-50								not proband	unaffected, blood-related
9394				F	45-50		MS						not proband	affected
9395				F	70-75								not proband	unaffected, blood-related
9396	Winnipeg	Manitoba	Europe	F	40-45	30-35	MS	A	O				proband	affected
9397				F	60-65								not proband	unaffected, blood-related
9398				M	60-65								not proband	unaffected, married-in
9399	Winnipeg	Manitoba	Mixed/Unknown	F	55-60	45-50	MS	A	E	3	3.18	4.44	proband	affected
9400				F	70-75		MS						not proband	affected
9401				M			MS						not proband	affected
9402				F									not proband	unaffected, blood-related
9403				F			MS						not proband	affected
9404				M									not proband	unaffected, blood-related
9405	Winnipeg	Manitoba		F			MS						proband	affected
9406				F									not proband	unaffected, blood-related
9407				M									not proband	unaffected, married-in
9408				F			MS						not proband	affected
9409				F									not proband	unaffected, married-in
9410				M									not proband	unaffected, blood-related
9411	Winnipeg	Manitoba	E Europe	F	35-40	25-30	MS	F	A	2.5	4.16	7.05	proband	affected
9412				F	75-80								not proband	unaffected, blood-related
9413				F	70-75		MS						not proband	affected
9414				M	65-70	20-25	MS						not proband	affected
9415				M	60-65								not proband	unaffected, blood-related
9416	Winnipeg	Manitoba	Europe	F	55-60	35-40	MS	C	G				proband	affected
9417	Winnipeg	Manitoba	Europe	F	40-45	25-30	MS	A	H_M	1	1.32	2.94	proband	affected
9418				F	40-45								not proband	unaffected, blood-related
9419				F	35-40		MS						not proband	affected
9420				F	65-70								not proband	unaffected, married-in
9421				M	70-75								not proband	unaffected, blood-related
9422				F	85-90								not proband	unaffected, blood-related
9423				M	85-90								not proband	unaffected, blood-related
9424				M	60-65								not proband	unaffected, blood-related
9425				F	60-65								not proband	unaffected, blood-related
9426				F	50-55								not proband	unaffected, blood-related
9427	Winnipeg	Manitoba	N Europe	F	55-60	15-20	MS		B_A_J				proband	affected
9428				F	30-35		MS						not proband	affected
9429				F	65-70								not proband	unaffected, blood-related
9430				F	65-70								not proband	unaffected, blood-related
9431				F	60-65								not proband	unaffected, blood-related
9432				M	75-80								not proband	unaffected, blood-related
9433				F	35-40		MS						not proband	affected
9434				F									not proband	unaffected, married-in
9435				M	55-60								not proband	unaffected, married-in
9436				F			MS						not proband	affected
9437				M	65-70		MS						not proband	affected
9438	Winnipeg	Manitoba	E Europe	F	35-40	20-25	MS	B	F	1	1.4	3.62	proband	affected
9439				F	60-65								not proband	unaffected, blood-related
9440				M	60-65								not proband	unaffected, blood-related
9441				M									not proband	unaffected, blood-related
9442	Winnipeg	Manitoba	Mixed/Unknown	F	50-55	20-25	MS	A	B1	1	1.48	3.53	proband	affected
9443				F	75-80		MS						not proband	affected
9444				F	80-85								not proband	unaffected, married-in
9445				M	100-105								not proband	unaffected, blood-related
9446	Winnipeg	Manitoba	Mixed/Unknown	F	40-45	35-40	MS	A	G				proband	affected
9447				F	80-85								not proband	unaffected, blood-related
9448				F	60-65								not proband	unaffected, blood-related
9449				F	50-55	45-50	MS						not proband	affected
9450	Vancouver	British Columbia	Mixed/Unknown	F	50-55	30-35	MS	E	B2	8.5	9.54	9.93	proband	affected
9451				F	40-45								not proband	unaffected, blood-related
9452				F	75-80								not proband	unaffected, blood-related
9453				M	65-70								not proband	unaffected, blood-related
9454				F	65-70								not proband	unaffected, blood-related
9455				M	70-75								not proband	unaffected, married-in
9456				F			MS						not proband	affected
9457	Winnipeg	Manitoba	Europe	M	40-45	30-35	MS		B	1.5	2.01	4.16	proband	affected
9458				M	50-55								not proband	unaffected, blood-related
9459				M	40-45								not proband	unaffected, blood-related
9460				F	40-45								not proband	unaffected, blood-related
9461				M	35-40								not proband	unaffected, blood-related
9462				F									not proband	unaffected, blood-related
9463	Winnipeg	Manitoba	W Europe	F	45-50	25-30	MS	C	G				proband	affected
9464				M									not proband	unaffected, blood-related
9465				F									not proband	unaffected, blood-related
9466				M									not proband	unaffected, married-in
9467				F			MS						not proband	affected
9468				F									not proband	unaffected, blood-related
9469				F	80-85								not proband	unaffected, blood-related
9470				F	65-70								not proband	unaffected, blood-related
9471	Winnipeg	Manitoba	Mixed/Unknown	M	50-55	45-50	MS	FI	I_O				proband	affected
9472				F	55-60								not proband	unaffected, blood-related
9473				M	75-80								not proband	unaffected, blood-related
9474				F	60-65		MS						not proband	affected
9475				F									not proband	unaffected, blood-related
9476				F	40-45		MS						not proband	affected
9477				M	45-50								not proband	unaffected, blood-related
9478	Winnipeg	Manitoba	Europe	M	45-50	30-35	MS	C	B2	8	9.2	9.87	proband	affected
9479				M	80-85								not proband	unaffected, blood-related
9480				F	80-85								not proband	unaffected, blood-related
9481	Winnipeg	Manitoba	Mixed/Unknown	F	35-40	30-35	MS	A	B	6	6.9	9.12	proband	affected
9482				F	50-55								not proband	unaffected, blood-related
9483				M	65-70	30-35	MS	C					not proband	affected
9484				F	70-75								not proband	unaffected, blood-related
9485				F	65-70								not proband	unaffected, blood-related
9486	Winnipeg	Manitoba	Europe	F	35-40	25-30	MS	C	C_I_N	6	6.71	9.35	proband	affected
9487				F	45-50		MS						not proband	affected
9488				M									not proband	unaffected, married-in
9489				F	65-70								not proband	unaffected, married-in
9490				M	70-75								not proband	unaffected, blood-related
9491	Winnipeg	Manitoba	W Asia	F	35-40	30-35	MS	A	A	1	1.19	2.76	proband	affected
9492				F	35-40		MS	B					not proband	affected
9493			Probably not Caucasian	M	75-80								not proband	unaffected, married-in
9494				F	85-90								not proband	unaffected, blood-related
9495				M			MS						not proband	affected
9496				F	55-60								not proband	unaffected, blood-related
9497				F	45-50								not proband	unaffected, blood-related
9498	Halifax	Nova Scotia	Europe	F	40-45	25-30	MS	F	A_C	4	5.37	8.66	proband	affected
9499	Winnipeg	Manitoba	Mixed/Unknown	M	45-50	25-30	MS	C	J	8	9.23	9.9	proband	affected
9500				F	50-55								not proband	unaffected, blood-related
9501				M	45-50		MS						not proband	affected
9502				M	40-45								not proband	unaffected, blood-related
9503				M									not proband	unaffected, blood-related
9504				M									not proband	unaffected, blood-related
9505				F	70-75		MS						not proband	affected
9506	Winnipeg	Manitoba	Mixed/Unknown	M	50-55	40-45	MS	C	G	7	8.58	9.28	proband	affected
9507				M	45-50								not proband	unaffected, blood-related
9508				M	70-75								not proband	unaffected, married-in
9509				F	30-35		MS						not proband	affected
9510	Winnipeg	Manitoba	Mixed/Unknown	M	50-55	25-30	MS	A	G_E	5	5.88	9	proband	affected
9511				F	65-70								not proband	unaffected, blood-related
9512				M									not proband	unaffected, married-in
9513				F	70-75								not proband	unaffected, blood-related
9514				F	75-80								not proband	unaffected, blood-related
9515	Winnipeg	Manitoba	E Europe	F	45-50	20-25	MS	A	G_I	1.5	2.29	5.03	proband	affected
9516				M	45-50								not proband	unaffected, blood-related
9517				F	40-45								not proband	unaffected, blood-related
9518				M	40-45								not proband	unaffected, blood-related
9519				F	55-60		MS						not proband	affected
9520				M	50-55								not proband	unaffected, blood-related
9521				F	65-70								not proband	unaffected, married-in
9522				F	60-65		MS						not proband	affected
9523				M	65-70								not proband	unaffected, married-in
9524	Winnipeg	Manitoba	Mixed/Unknown	F	40-45	10-15	MS	A	J_D	7.5	7.8	NA	proband	affected
9525				M	65-70								not proband	unaffected, blood-related
9526				F	70-75		MS						not proband	affected
9527				F	35-40								not proband	unaffected, blood-related
9528	Vancouver	British Columbia	Mixed/Unknown	F	35-40	25-30	MS	B	B_C_D_F	8	9.25	9.91	proband	affected
9529				F	60-65								not proband	unaffected, blood-related
9530	Winnipeg	Manitoba	Mixed/Unknown	F	45-50	45-50	MS	D	G_M	1	0.46	1.23	proband	affected
9531				M	50-55								not proband	unaffected, blood-related
9532	Halifax	Nova Scotia	Europe	M	45-50	20-25	MS	C	G_B	6.5	8.25	9.73	proband	affected
9533				F	45-50	25-30	MS						not proband	affected
9534				F									not proband	unaffected, blood-related
9535				F									not proband	unaffected, blood-related
9536				M									not proband	unaffected, blood-related
9537				F	75-80								not proband	unaffected, married-in
9538				M	60-65								not proband	unaffected, blood-related
9539				M	60-65								not proband	unaffected, blood-related
9540				F		25-30	MS						not proband	affected
9541				F		25-30							not proband	unaffected, blood-related
9542				F	55-60								not proband	unaffected, blood-related
9543				M									not proband	unaffected, blood-related
9544				F	60-65	40-45	MS						not proband	affected
9545				F	50-55		MS						not proband	affected
9546				M									not proband	unaffected, blood-related
9547				M									not proband	unaffected, blood-related
9548				F		30-35	MS						not proband	affected
9549				F									not proband	unaffected, blood-related
9550				M	30-35								not proband	unaffected, blood-related
9551				M	30-35								not proband	unaffected, blood-related
9552				F									not proband	unaffected, blood-related
9553				F									not proband	unaffected, blood-related
9554				M	70-75								not proband	unaffected, blood-related
9555				M		45-50							not proband	unaffected, blood-related
9556				M									not proband	unaffected, blood-related
9557				F									not proband	unaffected, blood-related
9558				M	45-50								not proband	unaffected, blood-related
9559				F									not proband	unaffected, blood-related
9560	Sample label	0	Mixed/Unknown	M	35-40	25-30	MS	AB	A	9	9.86	9.96	proband	affected
9561				M	35-40								not proband	unaffected, blood-related
9562				F									not proband	unaffected, married-in
9563				F									not proband	unaffected, married-in
9564				M									not proband	unaffected, blood-related
9565				F	60-65	45-50	MS						not proband	affected
9566				M									not proband	unaffected, blood-related
9567				M									not proband	unaffected, blood-related
9568				F									not proband	unaffected, blood-related
9569				M	65-70								not proband	unaffected, married-in
9570	Winnipeg	Manitoba	W Europe	M	35-40	15-20	MS	C	G_I	8	8.74	NA	proband	affected
9571				F	70-75								not proband	unaffected, blood-related
9572				M	50-55								not proband	unaffected, blood-related
9573				F	40-45		MS						not proband	affected
9574	Winnipeg	Manitoba	E Europe	F	40-45	25-30	MS	G	G_I				proband	affected
9575				F	75-80								not proband	unaffected, blood-related
9576				M	80-85								not proband	unaffected, blood-related
9577				M									not proband	unaffected, married-in
9578	Winnipeg	Manitoba	S Asia	M	40-45	25-30	MS	F	G_H				proband	affected
9579				F	75-80								not proband	unaffected, blood-related
9580				M	80-85								not proband	unaffected, blood-related
9581				F	50-55		MS						not proband	affected
9582	Saskatoon	Saskatchewan	E Europe	M	40-45	20-25	MS	B	C_I	5.5	6.79	9.4	proband	affected
9583				F									not proband	unaffected, blood-related
9584				M	35-40								not proband	unaffected, blood-related
9585				F	30-35								not proband	unaffected, blood-related
9586	Winnipeg	Manitoba	W Europe	F	30-35	20-25	MS	A	A	3	5.1	8.02	proband	affected
9587				F			MS						not proband	affected
9588				F									not proband	unaffected, blood-related
9589				F	65-70	10-15	MS						not proband	affected
9590				F									not proband	unaffected, blood-related
9591				F									not proband	unaffected, blood-related
9592				M									not proband	unaffected, married-in
9593				F									not proband	unaffected, blood-related
9594				M									not proband	unaffected, blood-related
9595	Winnipeg	Manitoba		F		35-40	MS	AI					proband	affected
9596				M									not proband	unaffected, blood-related
9597				M									not proband	unaffected, blood-related
9598	Winnipeg	Manitoba		M			MS						proband	affected
9599				F		25-30	MS	B					not proband	affected
9600				F									not proband	unaffected, blood-related
9601				M									not proband	unaffected, blood-related
9602				M	70-75		MS						not proband	affected
9603				F	45-50								not proband	unaffected, blood-related
9604				M	45-50								not proband	unaffected, blood-related
9605	Winnipeg	Manitoba	E Europe	F	40-45	35-40	MS	A	O	0.5	0.71	0.61	proband	affected
9606				M	35-40	30-35	MS	A					not proband	affected
9607				M	65-70								not proband	unaffected, blood-related
9608				F	65-70								not proband	unaffected, blood-related
9609				M	80-85								not proband	unaffected, blood-related
9610				F	75-80								not proband	unaffected, blood-related
9611	Winnipeg	Manitoba	E Europe	F	35-40	20-25	MS	FJ	F				proband	affected
9612				M			MS						not proband	affected
9613				M									not proband	unaffected, blood-related
9614				F									not proband	unaffected, blood-related
9615	Winnipeg	Manitoba		F		45-50	MS						proband	affected
9616				F		30-35	MS	FI					not proband	affected
9617				M			MS						not proband	affected
9618				F									not proband	unaffected, blood-related
9619				F									not proband	unaffected, blood-related
9620				F									not proband	unaffected, blood-related
9621				F									not proband	unaffected, blood-related
9622				F									not proband	unaffected, blood-related
9623				F									not proband	unaffected, blood-related
9624				F	30-35								not proband	unaffected, blood-related
9625				F	30-35	25-30	MS	D					not proband	affected
9626				F	25-30								not proband	unaffected, blood-related
9627	Winnipeg	Manitoba	N Europe	F	25-30	20-25	MS	C	D	2	3.13	6.33	proband	affected
9628				F	55-60								not proband	unaffected, blood-related
9629				M	55-60								not proband	unaffected, blood-related
9630	Winnipeg	Manitoba	N Europe	F	45-50	15-20	MS	AJ	B1				proband	affected
9631				F	85-90								not proband	unaffected, blood-related
9632	Halifax	Nova Scotia		F		20-25	MS	F					proband	affected
9633				M									not proband	unaffected, blood-related
9634				M		45-50	MS						not proband	affected
9635				F									not proband	unaffected, blood-related
9636				F									not proband	unaffected, blood-related
9637				F		35-40	MS	D					not proband	affected
9638				F									not proband	unaffected, blood-related
9639				F									not proband	unaffected, blood-related
9640				F									not proband	unaffected, blood-related
9641				M									not proband	unaffected, blood-related
9642	Winnipeg	Manitoba	Mixed/Unknown	M	30-35	25-30	MS	C	A_J	4.5	6.65	8.97	proband	affected
9643				F	30-35	25-30	MS						not proband	affected
9644				F									not proband	unaffected, blood-related
9645				F	65-70								not proband	unaffected, married-in
9646				M	70-75								not proband	unaffected, blood-related
9647				M	50-55								not proband	unaffected, blood-related
9648				F		35-40	MS						not proband	affected
9649				M	35-40								not proband	unaffected, blood-related
9650				M									not proband	unaffected, blood-related
9651				F									not proband	unaffected, blood-related
9652				M	35-40	15-20	MS	A					not proband	affected
9653				M	25-30	20-25	MS	B					not proband	affected
9654	Halifax	Nova Scotia	Europe	F	20-25	15-20	MS	A	G	2	3.16	6.71	proband	affected
9655				M									not proband	unaffected, married-in
9656				F	50-55								not proband	unaffected, blood-related
9657				F	50-55								not proband	unaffected, blood-related
9658				M	45-50								not proband	unaffected, married-in
9659				F	55-60								not proband	unaffected, married-in
9660				M	50-55		MS						not proband	affected
9661	Winnipeg	Manitoba	W Europe	F	40-45	20-25	MS	A	C_G				proband	affected
9662				F									not proband	unaffected, blood-related
9663				F									not proband	unaffected, blood-related
9664				F									not proband	unaffected, blood-related
9665	Vancouver	British Columbia		F			MS						proband	affected
9666				M	60-65								not proband	unaffected, blood-related
9667				F	40-45	20-25	MS						not proband	affected
9668	Halifax	Nova Scotia		F	30-35		MS						proband	affected
9669				M									not proband	unaffected, blood-related
9670				F	50-55								not proband	unaffected, married-in
9671				F									not proband	unaffected, blood-related
9672				M									not proband	unaffected, blood-related
9673				F									not proband	unaffected, blood-related
9674	Winnipeg	Manitoba	N Europe	F	30-35	20-25	MS	AB	G	1.5	2.12	5.25	proband	affected
9675				F									not proband	unaffected, blood-related
9676				F									not proband	unaffected, blood-related
9677				F									not proband	unaffected, blood-related
9678				M									not proband	unaffected, blood-related
9679				F									not proband	unaffected, blood-related
9680				M									not proband	unaffected, blood-related
9681				F									not proband	unaffected, blood-related
9682				M									not proband	unaffected, blood-related
9683				F	25-30								not proband	unaffected, blood-related
9684				F									not proband	unaffected, blood-related
9685				F			MS	A					not proband	affected
9686	Vancouver	British Columbia	N Europe	M	65-70	40-45	MS	A	G	3	3.71	5.05	proband	affected
9687				F	60-65		MS						not proband	affected
9688				F	55-60								not proband	unaffected, blood-related
9689				F	70-75								not proband	unaffected, blood-related
9690				F	65-70								not proband	unaffected, blood-related
9691				M	60-65								not proband	unaffected, blood-related
9692	Halifax	Nova Scotia	W Europe	F	55-60	20-25	MS	A	B	2	3.14	6.31	proband	affected
9693				F	85-90								not proband	unaffected, blood-related
9694				F	35-40	15-20	MS						not proband	affected
9695				F	35-40	35-40	MS						not proband	affected
9696	Halifax	Nova Scotia	Europe	F	55-60	35-40	MS	C	G	6	6.96	8.76	proband	affected
9697	Winnipeg	Manitoba	Europe	F	30-35	20-25	MS	A	O				proband	affected
9698				M									not proband	unaffected, blood-related
9699				M									not proband	unaffected, blood-related
9700				M	40-45		MS						not proband	affected
9701				F	60-65								not proband	unaffected, married-in
9702				M	60-65								not proband	unaffected, blood-related
9703	Winnipeg	Manitoba	Mixed/Unknown	F	55-60		MS						proband	affected
9704				F			MS						not proband	affected
9705				M									not proband	unaffected, blood-related
9706				F									not proband	unaffected, blood-related
9707				M									not proband	unaffected, blood-related
9708	Kingston	Ontario		M		35-40	MS	EJ					proband	affected
9709				F		20-25	MS	A					not proband	affected
9710	Kingston	Ontario	Mixed/Unknown	M	60-65		MS	D		1			proband	affected
9711				F	55-60								not proband	unaffected, blood-related
9712				F	80-85								not proband	unaffected, blood-related
9713				F	30-35	30-35	MS						not proband	affected
9714				M	85-90								not proband	unaffected, blood-related
9715				M									not proband	unaffected, blood-related
9716	Kingston	Ontario	Mixed/Unknown	F	45-50	20-25	MS	FI	F	8	9.16	9.93	proband	affected
9717				M	40-45								not proband	unaffected, blood-related
9718				M	40-45								not proband	unaffected, blood-related
9719				M	50-55	40-45	MS						not proband	affected
9720				M									not proband	unaffected, blood-related
9721				M									not proband	unaffected, blood-related
9722				M	25-30	20-25	MS						not proband	affected
9723				F									not proband	unaffected, married-in
9724	Kingston	Ontario	N Europe	F	65-70	40-45	MS	C	I	6.5	7.64	8.91	proband	affected
9725				M	55-60								not proband	unaffected, blood-related
9726				F			MS						not proband	affected
9727				M									not proband	unaffected, blood-related
9728				F	65-70								not proband	unaffected, married-in
9729				M	80-85								not proband	unaffected, blood-related
9730				F									not proband	unaffected, blood-related
9731	Halifax	Nova Scotia	Europe	F	35-40	25-30	MS	C	C	6	7.49	9.45	proband	affected
9732				M	45-50								not proband	unaffected, blood-related
9733				F	40-45		MS						not proband	affected
9734				M	45-50								not proband	unaffected, blood-related
9735				M	35-40								not proband	unaffected, blood-related
9736				M	35-40								not proband	unaffected, blood-related
9737	Kingston	Ontario	Europe	F	40-45	35-40	MS	FH	B1	6	6.88	8.57	proband	affected
9738				F	65-70								not proband	unaffected, blood-related
9739				M									not proband	unaffected, blood-related
9740				M	75-80								not proband	unaffected, married-in
9741	Kingston	Ontario	Europe	M	75-80	35-40	MS	A	F	2	2.52	4.13	proband	affected
9742				F	40-45	45-50	MS						not proband	affected
9743				F									not proband	unaffected, married-in
9744				M	75-80								not proband	unaffected, blood-related
9745				M	45-50								not proband	unaffected, blood-related
9746	Kingston	Ontario	Mixed/Unknown	F	45-50	40-45	MS	C	D_F	5.5	5.48	7.63	proband	affected
9747				M	40-45								not proband	unaffected, blood-related
9748				M	35-40								not proband	unaffected, blood-related
9749				F	65-70								not proband	unaffected, married-in
9750				M	35-40	25-30	MS						not proband	affected
9751				M	40-45								not proband	unaffected, blood-related
9752				M	30-35								not proband	unaffected, blood-related
9753	Kingston	Ontario	Mixed/Unknown	M	45-50	30-35	MS	A	I	4	5.56	7.78	proband	affected
9754				F	50-55	30-35	MS						not proband	affected
9755				F	65-70								not proband	unaffected, blood-related
9756				M	65-70								not proband	unaffected, blood-related
9757	Kingston	Ontario	Africa	M	55-60	35-40	MS	B	F_M	6	6.96	8.76	proband	affected
9758				F	45-50	45-50	MS	A					not proband	affected
9759				F	35-40	20-25	MS	A					not proband	affected
9760				F	70-75								not proband	unaffected, blood-related
9761				M	75-80								not proband	unaffected, blood-related
9762				F	40-45	45-50	MS						not proband	affected
9763				M	45-50								not proband	unaffected, blood-related
9764	Kingston	Ontario	Mixed/Unknown	M	25-30	15-20	MS	C	F_N	7.5	8.46	9.85	proband	affected
9765	Halifax	Nova Scotia	Europe	F	45-50	30-35	MS	D	F_G	2.1	3.41	5.04	proband	affected
9766				M	35-40								not proband	unaffected, blood-related
9767				F	35-40	35-40	MS	A					not proband	affected
9768				F	65-70		MS	A					not proband	affected
9769				M	75-80								not proband	unaffected, married-in
9770				F	55-60		MS						not proband	affected
9771				M	60-65								not proband	unaffected, married-in
9772	Kingston	Ontario	N Europe	F	35-40	30-35	MS	A	C_F_M_N				proband	affected
9773				F	70-75								not proband	unaffected, married-in
9774				M	75-80								not proband	unaffected, blood-related
9775				F	40-45	35-40	MS						not proband	affected
9776				M	40-45								not proband	unaffected, blood-related
9777	Kingston	Ontario	Mixed/Unknown	F	35-40	30-35	MS	A	N	2	3.01	5.36	proband	affected
9778				M									not proband	unaffected, blood-related
9779	Kingston	Ontario	E Europe	F	25-30	20-25	MS	A	G_O	0	0.51	1.14	proband	affected
9780				F	25-30		MS						not proband	affected
9781				F									not proband	unaffected, married-in
9782				F	50-55								not proband	unaffected, married-in
9783				M	55-60								not proband	unaffected, blood-related
9784				M	60-65								not proband	unaffected, blood-related
9785				F	75-80								not proband	unaffected, blood-related
9786				M	50-55								not proband	unaffected, blood-related
9787				F	55-60	20-25	MS						not proband	affected
9788				F	45-50								not proband	unaffected, blood-related
9789				F	80-85								not proband	unaffected, blood-related
9790	Kingston	Ontario	Mixed/Unknown	F	50-55	40-45	MS	EJ	D	6.5	7.55	8.79	proband	affected
9791				M	40-45								not proband	unaffected, blood-related
9792				F	35-40								not proband	unaffected, blood-related
9793	Halifax	Nova Scotia	Europe	M	40-45	15-20	MS	A	G	3.5	5.17	8.53	proband	affected
9794				F	40-45								not proband	unaffected, blood-related
9795	Kingston	Ontario	Mixed/Unknown	F	55-60	25-30	MS	C	O	5.5	6.62	9.22	proband	affected
9796				M	75-80								not proband	unaffected, blood-related
9797				M	75-80								not proband	unaffected, blood-related
9798				F	70-75								not proband	unaffected, married-in
9799				M	40-45	20-25	MS	C					not proband	affected
9800				M	45-50								not proband	unaffected, blood-related
9801	Kingston	Ontario	N Europe	F	40-45	40-45	MS	B	F	5.5	5.53	7.75	proband	affected
9802				F	20-25	15-20	MS	B					not proband	affected
9803				F									not proband	unaffected, blood-related
9804				F	70-75								not proband	unaffected, blood-related
9805				M	70-75								not proband	unaffected, blood-related
9806				F	50-55								not proband	unaffected, blood-related
9807	Kingston	Ontario	N Europe	F	45-50	20-25	MS	A	F_O	6	7.07	9.57	proband	affected
9808				M	40-45	30-35	MS	D					not proband	affected
9809				F	35-40								not proband	unaffected, blood-related
9810				F	70-75								not proband	unaffected, blood-related
9811				M	35-40								not proband	unaffected, blood-related
9812				M	30-35								not proband	unaffected, blood-related
9813				F	35-40								not proband	unaffected, blood-related
9814				M									not proband	unaffected, married-in
9815				F			Possible MS						not proband	affected
9816				F									not proband	unaffected, married-in
9817				M									not proband	unaffected, blood-related
9818				F									not proband	unaffected, blood-related
9819				F	70-75	45-50	MS	C					not proband	affected
9820				F									not proband	unaffected, blood-related
9821	Kingston	Ontario	E Europe	M	55-60	40-45	MS	C	D_F_A_G_O	6	6.49	8.06	proband	affected
9822				F	55-60								not proband	unaffected, blood-related
9823				M	50-55	35-40	MS	C					not proband	affected
9824	Kingston	Ontario	Mixed/Unknown	F	55-60	50-55	MS	A	D_F	6	6.94	7.33	proband	affected
9825				F	75-80								not proband	unaffected, blood-related
9826				M	25-30								not proband	unaffected, blood-related
9827				M	25-30	25-30	MS						not proband	affected
9828				F									not proband	unaffected, married-in
9829				F	55-60								not proband	unaffected, blood-related
9830	Kingston	Ontario	Mixed/Unknown	F	55-60	35-40	MS	A		2.5	3.75	5.4	proband	affected
9831				F	50-55								not proband	unaffected, blood-related
9832				M	50-55	20-25	MS	B					not proband	affected
9833				M	80-85								not proband	unaffected, blood-related
9834				F	55-60		MS						not proband	affected
9835				M									not proband	unaffected, married-in
9836	Kingston	Ontario	N Europe	M	25-30	25-30	MS	A	G	0	0.47	1.01	proband	affected
9837	Kingston	Ontario	Mixed/Unknown	F	65-70	20-25	MS	C	B_J_O	5.5	6.48	9.31	proband	affected
9838				F	85-90								not proband	unaffected, blood-related
9839				F	80-85								not proband	unaffected, blood-related
9840				M	85-90								not proband	unaffected, married-in
9841				M	55-60	20-25	MS	A					not proband	affected
9842	Kingston	Ontario	N Europe	F	35-40	30-35	MS	A	F_O	3	4.32	7.06	proband	affected
9843				F	60-65								not proband	unaffected, married-in
9844				M	65-70								not proband	unaffected, blood-related
9845				M	60-65	45-50	MS	A					not proband	affected
9846				M	50-55								not proband	unaffected, blood-related
9847				M	40-45		MS	B					not proband	affected
9848	Kingston	Ontario	W Europe	M	30-35	25-30	MS	AI	F_G	3	5.14	7.93	proband	affected
9849				F	20-25								not proband	unaffected, blood-related
9850				F	35-40								not proband	unaffected, married-in
9851				F	75-80								not proband	unaffected, blood-related
9852				M	55-60								not proband	unaffected, blood-related
9853				M	50-55								not proband	unaffected, blood-related
9854	Halifax	Nova Scotia	Europe	F	45-50	25-30	MS	C	C_G_J	8	9.25	9.91	proband	affected
9855				M	40-45								not proband	unaffected, blood-related
9856				M	65-70	40-45	MS	A					not proband	affected
9857				F	65-70	60-65	MS	AC					not proband	affected
9858	Kingston	Ontario	N Europe	F	40-45	35-40	MS	A	I_A	3.5	5	7.27	proband	affected
9859				F	70-75								not proband	unaffected, married-in
9860				M	75-80								not proband	unaffected, blood-related
9861				F									not proband	unaffected, blood-related
9862	Kingston	Ontario	Mixed/Unknown	M	35-40	35-40	MS	A		0	0.34	0.61	proband	affected
9863				F	35-40								not proband	unaffected, blood-related
9864				F	50-55								not proband	unaffected, blood-related
9865	Kingston	Ontario	N Europe	F	40-45	25-30	MS	AI	B	5	6.81	9.11	proband	affected
9866				M	35-40								not proband	unaffected, blood-related
9867				F	70-75	35-40	MS	AC					not proband	affected
9868				M	70-75								not proband	unaffected, married-in
9869	Kingston	Ontario		F	40-45	40-45	MS	A					proband	affected
9870				F	45-50								not proband	unaffected, blood-related
9871				F	45-50								not proband	unaffected, blood-related
9872	Kingston	Ontario	Mixed/Unknown	F	45-50	35-40	MS	AI	A	3.5	4.96	6.78	proband	affected
9873				F	65-70								not proband	unaffected, blood-related
9874				F	40-45		MS						not proband	affected
9875	Kingston	Ontario		F		25-30	MS	A					proband	affected
9876				F									not proband	unaffected, blood-related
9877				M									not proband	unaffected, married-in
9878				M									not proband	unaffected, married-in
9879				F									not proband	unaffected, blood-related
9880				F		30-35	MS						not proband	affected
9881	Kingston	Ontario	N Europe	F	55-60	35-40	MS	AI	A	2	2.63	4.57	proband	affected
9882				F	50-55								not proband	unaffected, blood-related
9883				M	45-50	45-50	MS						not proband	affected
9884				M	50-55								not proband	unaffected, blood-related
9885				F	70-75								not proband	unaffected, blood-related
9886				M	75-80								not proband	unaffected, married-in
9887				F	60-65								not proband	unaffected, blood-related
9888				M	50-55		MS	C					not proband	affected
9889				M	75-80								not proband	unaffected, blood-related
9890	Halifax	Nova Scotia	Mixed/Unknown	F	40-45	30-35	MS	A	G	2	2.78	5.21	proband	affected
9891				M	40-45								not proband	unaffected, blood-related
9892				F	30-35								not proband	unaffected, blood-related
9893				F									not proband	unaffected, married-in
9894	Kingston	Ontario	N Europe	F	65-70	35-40	MS	D	A_I	1	0.84	1.81	proband	affected
9895				F	70-75								not proband	unaffected, blood-related
9896				F	60-65								not proband	unaffected, blood-related
9897				M	55-60		MS						not proband	affected
9898	Kingston	Ontario	N Europe	F	45-50	40-45	MS	E	C	5.5	5.48	7.63	proband	affected
9899				M	75-80								not proband	unaffected, married-in
9900				F	45-50	35-40	MS	A					not proband	affected
9901				F	40-45		MS						not proband	affected
9902				M	50-55								not proband	unaffected, blood-related
9903	Kingston	Ontario	Mixed/Unknown	M	40-45	15-20	MS	D	G	0	0.38	1.59	proband	affected
9904				F	45-50								not proband	unaffected, blood-related
9905				F	45-50	45-50	MS						not proband	affected
9906				F	45-50								not proband	unaffected, blood-related
9907				M	50-55								not proband	unaffected, blood-related
9908				F	50-55								not proband	unaffected, blood-related
9909	Halifax	Nova Scotia	Europe	M	45-50	25-30	MS	D	G_B1	1	1.44	3.07	proband	affected
9910				M									not proband	unaffected, blood-related
9911				F									not proband	unaffected, blood-related
9912				F			MS	C					not proband	affected
9913				F									not proband	unaffected, blood-related
9914				M									not proband	unaffected, blood-related
9915				F	75-80								not proband	unaffected, married-in
9916				M	75-80								not proband	unaffected, blood-related
9917	Kingston	Ontario		F		35-40	MS	C					proband	affected
9918				F			MS						not proband	affected
9919				F									not proband	unaffected, blood-related
9920				F	50-55								not proband	unaffected, blood-related
9921				M	45-50								not proband	unaffected, blood-related
9922				M	45-50								not proband	unaffected, blood-related
9923				F	45-50	20-25	MS						not proband	affected
9924	Halifax	Nova Scotia	Europe	M	45-50	30-35	Possible MS	C	D	6.5	7.86	9.47	proband	affected
9925				M	40-45		Possible MS	D					not proband	affected
9926	Kingston	Ontario	Europe	M	55-60	40-45	MS	A	A_G_O	6	6.6	8.33	proband	affected
9927				M									not proband	unaffected, blood-related
9928				F	50-55	50-55	MS						not proband	affected
9929				F	40-45								not proband	unaffected, blood-related
9930				F	35-40								not proband	unaffected, blood-related
9931	Sample label	0	Mixed/Unknown	F	30-35	20-25	MS	C	G	10	9.95	NA	proband	affected
9932				F	30-35	40-45	MS						not proband	affected
9933				M									not proband	unaffected, married-in
9934	Kingston	Ontario	Europe	F	45-50	35-40	MS	FJ	A_C_G	4.5	6.03	7.94	proband	affected
9935				F	25-30	25-30	MS						not proband	affected
9936				F	80-85								not proband	unaffected, blood-related
9937	Halifax	Nova Scotia	Europe	F	50-55	25-30	MS	C	D_C	8	9.28	9.88	proband	affected
9938				F	50-55	25-30	MS						not proband	affected
9939				F	45-50								not proband	unaffected, blood-related
9940				M	40-45	30-35	MS	A					not proband	affected
9941				F									not proband	unaffected, blood-related
9942				M									not proband	unaffected, blood-related
9943				F	70-75								not proband	unaffected, blood-related
9944				F	65-70								not proband	unaffected, blood-related
9945	Halifax	Nova Scotia	Europe	M	60-65	25-30	MS	D	G	3	4.36	7.69	proband	affected
9946				M	75-80								not proband	unaffected, blood-related
9947				F	40-45								not proband	unaffected, blood-related
9948	Halifax	Nova Scotia	Europe	F	55-60	35-40	MS	C	L_C_G	6.5	7.82	9.31	proband	affected
9949				F	70-75		MS						not proband	affected
9950				M	35-40								not proband	unaffected, blood-related
9951				M	30-35								not proband	unaffected, blood-related
9952				F	30-35	30-35	MS	A					not proband	affected
9953				M	30-35	20-25	MS	B					not proband	affected
9954				F	75-80								not proband	unaffected, blood-related
9955				M									not proband	unaffected, married-in
9956				F	65-70								not proband	unaffected, blood-related
9957				M	65-70								not proband	unaffected, married-in
9958				F	45-50		MS						not proband	affected
9959				F	65-70								not proband	unaffected, blood-related
9960				M	40-45								not proband	unaffected, blood-related
9961	Halifax	Nova Scotia	Mixed/Unknown	F	40-45	20-25	MS	D	G_M	2	3.22	6.12	proband	affected
9962				M	75-80								not proband	unaffected, married-in
9963				M	60-65	20-25	MS						not proband	affected
9964				M	55-60		MS						not proband	affected
9965				F	65-70								not proband	unaffected, blood-related
9966				F	55-60								not proband	unaffected, blood-related
9967				F	80-85								not proband	unaffected, married-in
9968				M	60-65								not proband	unaffected, blood-related
9969				M	30-35	30-35	MS						not proband	affected
9970	Halifax	Nova Scotia	Europe	F	40-45	35-40	MS	B	F_N	3.5	5.16	7.01	proband	affected
9971				M									not proband	unaffected, married-in
9972				F	65-70								not proband	unaffected, blood-related
9973				M	65-70								not proband	unaffected, blood-related
9974				M	45-50		MS	C					not proband	affected
9975	Halifax	Nova Scotia	Mixed/Unknown	F	40-45	15-20	MS	C	A	6.5	7.53	9.62	proband	affected
9976				F	35-40								not proband	unaffected, blood-related
9977				F	65-70								not proband	unaffected, blood-related
9978				F	70-75								not proband	unaffected, blood-related
9979				M	55-60								not proband	unaffected, blood-related
9980				M	60-65								not proband	unaffected, blood-related
9981				F	45-50		MS						not proband	affected
9982				F	40-45		MS						not proband	affected
9983				F	35-40								not proband	unaffected, blood-related
9984	Halifax	Nova Scotia	Mixed/Unknown	M	45-50	35-40	MS	A	G	2	2.75	4.78	proband	affected
9985				M	45-50								not proband	unaffected, blood-related
9986				M	40-45								not proband	unaffected, blood-related
9987				F	40-45								not proband	unaffected, blood-related
9988				F	40-45								not proband	unaffected, blood-related
9989				M	35-40								not proband	unaffected, blood-related
9990				F	65-70	45-50	MS	C					not proband	affected
9991				M	75-80								not proband	unaffected, married-in
9992				F	75-80								not proband	unaffected, married-in
9993				M									not proband	unaffected, blood-related
9994				M	55-60								not proband	unaffected, blood-related
9995				F	50-55								not proband	unaffected, blood-related
9996	Halifax	Nova Scotia	Europe	M	50-55	30-35	MS	C	I	5.5	6.48	8.53	proband	affected
9997				F	40-45		MS	A					not proband	affected
9998				M									not proband	unaffected, blood-related
9999				M	25-30								not proband	unaffected, blood-related
10000	Halifax	Nova Scotia	Europe	M	20-25	15-20	MS	A	C_B2_G	3	4.69	8.18	proband	affected
10001				F	60-65								not proband	unaffected, married-in
10002				M	60-65	20-25	MS	B					not proband	affected
10003				M	75-80								not proband	unaffected, blood-related
10004	Halifax	Nova Scotia	Mixed/Unknown	F	45-50	40-45	MS	C	D_C	4	4.7	6.54	proband	affected
10005				M									not proband	unaffected, blood-related
10006				F	45-50	30-35	MS	A					not proband	affected
10007	Halifax	Nova Scotia		F		35-40	MS	C					proband	affected
10008				F		15-20	MS	D					not proband	affected
10009				M									not proband	unaffected, blood-related
10010				F			Possible MS						not proband	affected
10011				F									not proband	unaffected, married-in
10012				F		35-40	MS	A					not proband	affected
10013				F									not proband	unaffected, married-in
10014				M									not proband	unaffected, blood-related
10015				F									not proband	unaffected, blood-related
10016				F	50-55	35-40	MS	A					not proband	affected
10017	Halifax	Nova Scotia	N Europe	F	40-45	30-35	MS	F	F	6	6.9	9.12	proband	affected
10018				M	40-45								not proband	unaffected, blood-related
10019				M	30-35								not proband	unaffected, blood-related
10020				F	60-65								not proband	unaffected, blood-related
10021	Halifax	Nova Scotia	W Europe	F	50-55	15-20	MS	C	J	8	8.74	NA	proband	affected
10022				F	50-55		MS	A					not proband	affected
10023				M	55-60								not proband	unaffected, blood-related
10024				M	45-50								not proband	unaffected, blood-related
10025				M	30-35								not proband	unaffected, blood-related
10026	Halifax	Nova Scotia	Europe	F	30-35	25-30	MS	A	B1	1	1.41	3.24	proband	affected
10027				F	65-70		MS						not proband	affected
10028				M	50-55								not proband	unaffected, blood-related
10029				F	45-50								not proband	unaffected, blood-related
10030				M	45-50	20-25	MS						not proband	affected
10031				F	40-45								not proband	unaffected, blood-related
10032				F	40-45								not proband	unaffected, blood-related
10033	Halifax	Nova Scotia	Europe	F	40-45	15-20	MS	B	B1	6	6.79	9.52	proband	affected
10034				F	40-45								not proband	unaffected, blood-related
10035				F	70-75								not proband	unaffected, blood-related
10036				F									not proband	unaffected, blood-related
10037				M									not proband	unaffected, married-in
10038				F									not proband	unaffected, blood-related
10039				M	35-40		MS						not proband	affected
10040				F	60-65								not proband	unaffected, blood-related
10041				M									not proband	unaffected, married-in
10042	Halifax	Nova Scotia	Europe	F	50-55	35-40	MS	F	F	6.5	7.77	9.24	proband	affected
10043				M	20-25	20-25	MS						not proband	affected
10044				M	5-10								not proband	unaffected, blood-related
10045				F	45-50		MS						not proband	affected
10046	Halifax	Nova Scotia	Europe	M	40-45	25-30	MS	C	I	6	6.71	9.35	proband	affected
10047				M		40-45	MS						not proband	affected
10048				M	50-55								not proband	unaffected, blood-related
10049				M	50-55								not proband	unaffected, blood-related
10050				F	50-55								not proband	unaffected, blood-related
10051	Halifax	Nova Scotia	Mixed/Unknown	F	40-45	20-25	MS	A	G	4.5	6.47	9.11	proband	affected
10052	Halifax	Nova Scotia	Europe	F	50-55	30-35	MS	A	G	3	4.44	6.68	proband	affected
10053				M	50-55								not proband	unaffected, blood-related
10054				M	50-55	20-25	MS	A					not proband	affected
10055				F									not proband	unaffected, married-in
10056				M									not proband	unaffected, blood-related
10057				M	50-55								not proband	unaffected, blood-related
10058				F	50-55		MS						not proband	affected
10059				M	50-55								not proband	unaffected, blood-related
10060	Halifax	Nova Scotia	Europe	F	45-50	20-25	MS	A	G	3	4.81	7.92	proband	affected
10061				F	50-55								not proband	unaffected, blood-related
10062				F	40-45								not proband	unaffected, blood-related
10063	Sample label	0	Europe	F	35-40	15-20	MS	C	B1	6	6.68	NA	proband	affected
10064				F	70-75	35-40	MS						not proband	affected
10065				M	65-70								not proband	unaffected, blood-related
10066	Halifax	Nova Scotia	Europe	F	65-70	35-40	MS	C	G	6.5	7.64	9.15	proband	affected
10067				M	35-40	30-35	MS	A					not proband	affected
10068				M	40-45		MS						not proband	affected
10069				M	30-35								not proband	unaffected, blood-related
10070	Halifax	Nova Scotia	Europe	F	50-55	25-30	MS	B	B3	7	8.53	9.81	proband	affected
10071				F									not proband	unaffected, blood-related
10072				F	55-60	20-25	MS						not proband	affected
10073	Halifax	Nova Scotia	N Europe	F	50-55	35-40	MS	C	E_G_I_O	7	8.44	9.56	proband	affected
10074				F	40-45	40-45	MS	A					not proband	affected
10075				M	80-85								not proband	unaffected, blood-related
10076				F	55-60	45-50	MS	A					not proband	affected
10077	Halifax	Nova Scotia	Europe	M	30-35	20-25	MS	D	A	1	1.43	3.77	proband	affected
10078				F	45-50								not proband	unaffected, blood-related
10079				F	30-35								not proband	unaffected, blood-related
10080				F	60-65								not proband	unaffected, blood-related
10081				M									not proband	unaffected, blood-related
10082				F	50-55								not proband	unaffected, blood-related
10083				M	55-60								not proband	unaffected, married-in
10084				F	40-45	30-35	Possible MS	A					not proband	affected
10085				F	60-65								not proband	unaffected, blood-related
10086				M	60-65								not proband	unaffected, blood-related
10087	Halifax	Nova Scotia	Europe	F	35-40	30-35	MS	F	G_N	8.5	9.48	9.93	proband	affected
10088				F	45-50	25-30	MS	A					not proband	affected
10089				F	70-75								not proband	unaffected, blood-related
10090				M	50-55		MS	D					not proband	affected
10091				M	45-50								not proband	unaffected, blood-related
10092				F	40-45								not proband	unaffected, blood-related
10093				M	55-60								not proband	unaffected, blood-related
10094	Halifax	Nova Scotia	Europe	M	55-60	20-25	MS	D	A_C_J_N	2	3.14	6.31	proband	affected
10095				F	50-55								not proband	unaffected, blood-related
10096	Halifax	Nova Scotia	Europe	M	40-45	20-25	MS	B	F	4.5	6.47	9.11	proband	affected
10097				M	40-45								not proband	unaffected, blood-related
10098				F	65-70								not proband	unaffected, married-in
10099				F									not proband	unaffected, married-in
10100				M	65-70								not proband	unaffected, blood-related
10101	Halifax	Nova Scotia	Europe	M	40-45	30-35	MS	B	B1	4	5.36	8.42	proband	affected
10102				M									not proband	unaffected, blood-related
10103				F	40-45		MS	A					not proband	affected
10104	London, ON	Ontario (ON)	Europe	F	45-50	35-40	MS	B	A_B1_G	6	7.06	8.86	proband	affected
10105				F	35-40	30-35	MS						not proband	affected
10106	Halifax	Nova Scotia	Europe	M	45-50	40-45	MS	A	N	3	3.41	5.37	proband	affected
10107				M	50-55								not proband	unaffected, blood-related
10108	London, ON	Ontario (ON)	N Europe	M	55-60	20-25	MS	B	G	8	9.23	9.94	proband	affected
10109				F	35-40		MS						not proband	affected
10110				F	40-45								not proband	unaffected, blood-related
10111				F	60-65		MS						not proband	affected
10112				F	45-50								not proband	unaffected, blood-related
10113				M	60-65								not proband	unaffected, blood-related
10114				F	35-40								not proband	unaffected, blood-related
10115				F	65-70								not proband	unaffected, blood-related
10116	Halifax	Nova Scotia	Mixed/Unknown	F	40-45	20-25	MS	C	A	8.5	9.53	9.95	proband	affected
10117				M	45-50	25-30	MS	C					not proband	affected
10118				M	50-55		MS	C					not proband	affected
10119				F	70-75								not proband	unaffected, married-in
10120				M									not proband	unaffected, married-in
10121				M	75-80								not proband	unaffected, blood-related
10122				M	65-70								not proband	unaffected, blood-related
10123				F	70-75								not proband	unaffected, blood-related
10124				M	70-75	25-30	MS						not proband	affected
10125	Halifax	Nova Scotia	Mixed/Unknown	F	35-40	25-30	MS	A	A_D	3	4.94	7.84	proband	affected
10126				F	40-45	25-30	MS	A					not proband	affected
10127				F	30-35								not proband	unaffected, blood-related
10128				M	35-40								not proband	unaffected, blood-related
10129				F	55-60		MS						not proband	affected
10130				F	40-45								not proband	unaffected, blood-related
10131				F	70-75								not proband	unaffected, married-in
10132				M	70-75								not proband	unaffected, blood-related
10133	Halifax	Nova Scotia	Europe	F	60-65	40-45	MS	C	G_F	6.5	7.72	8.9	proband	affected
10134				F	50-55								not proband	unaffected, blood-related
10135				F	50-55								not proband	unaffected, blood-related
10136				M	55-60								not proband	unaffected, blood-related
10137				F									not proband	unaffected, blood-related
10138				F	50-55	45-50	MS	B					not proband	affected
10139				F	75-80								not proband	unaffected, married-in
10140				F	40-45	25-30	MS	A					not proband	affected
10141	Halifax	Nova Scotia	Europe	F	35-40	15-20	MS	A	B3_C	1	0.97	NA	proband	affected
10142				M	30-35								not proband	unaffected, blood-related
10143				F	70-75								not proband	unaffected, blood-related
10144				M	70-75								not proband	unaffected, blood-related
10145				F	45-50	35-40	MS	B					not proband	affected
10146				M	70-75								not proband	unaffected, blood-related
10147				F	50-55								not proband	unaffected, blood-related
10148				F	50-55	30-35		B					not proband	unaffected, blood-related
10149				F	45-50								not proband	unaffected, blood-related
10150	Halifax	Nova Scotia	N Europe	F	35-40	25-30	MS	A	G	4	6.15	8.76	proband	affected
10151				F	30-35								not proband	unaffected, blood-related
10152				F									not proband	unaffected, blood-related
10153				F	35-40	35-40	MS	A					not proband	affected
10154				F	70-75								not proband	unaffected, blood-related
10155	Halifax	Nova Scotia	Mixed/Unknown	F	25-30	20-25	MS	A	J_I_O	1	1.43	3.77	proband	affected
10156				F	50-55	40-45	MS						not proband	affected
10157				F	50-55								not proband	unaffected, blood-related
10158				M	55-60								not proband	unaffected, married-in
10159				F	60-65								not proband	unaffected, blood-related
10160				M	60-65								not proband	unaffected, blood-related
10161	Halifax	Nova Scotia	Europe	F	40-45	35-40	MS	A	A_C_N	3	4.28	6.48	proband	affected
10162				F	30-35	25-30	MS	A					not proband	affected
10163				F	30-35								not proband	unaffected, blood-related
10164				F	30-35	30-35	MS	A					not proband	affected
10165				F	30-35	25-30	MS	A					not proband	affected
10166				F									not proband	unaffected, married-in
10167				F									not proband	unaffected, blood-related
10168				F	70-75	30-35	MS	E					not proband	affected
10169				F	70-75								not proband	unaffected, blood-related
10170				M	60-65								not proband	unaffected, blood-related
10171				M	55-60								not proband	unaffected, blood-related
10172				F	50-55		MS	A					not proband	affected
10173				M	45-50								not proband	unaffected, blood-related
10174				F	45-50								not proband	unaffected, blood-related
10175				F	35-40								not proband	unaffected, blood-related
10176				M	75-80								not proband	unaffected, blood-related
10177				M	50-55								not proband	unaffected, blood-related
10178	Halifax	Nova Scotia	N Europe	F	50-55	35-40	MS	A	O	3	4.44	6.22	proband	affected
10179				M	45-50								not proband	unaffected, blood-related
10180				F	40-45								not proband	unaffected, blood-related
10181				F	65-70								not proband	unaffected, blood-related
10182				M	60-65								not proband	unaffected, blood-related
10183				M	60-65								not proband	unaffected, blood-related
10184				F	55-60	25-30	MS						not proband	affected
10185				F	60-65								not proband	unaffected, blood-related
10186				F	50-55								not proband	unaffected, blood-related
10187	Newfoundland	Newfoundland	N Europe	F	45-50	40-45	MS	B	G_J	6.5	7.64	8.95	proband	affected
10188				M									not proband	unaffected, blood-related
10189				F		35-40	MS	F					not proband	affected
10190				F		20-25	MS	A					not proband	affected
10191				M									not proband	unaffected, married-in
10192				F									not proband	unaffected, blood-related
10193				F									not proband	unaffected, blood-related
10194				M			MS						not proband	affected
10195				F									not proband	unaffected, blood-related
10196	Halifax	Nova Scotia		F		10-15	MS	D					proband	affected
10197				F									not proband	unaffected, blood-related
10198				M									not proband	unaffected, blood-related
10199				M									not proband	unaffected, blood-related
10200	Halifax	Nova Scotia		M		25-30	MS	B					proband	affected
10201				F	55-60								not proband	unaffected, blood-related
10202				F	50-55								not proband	unaffected, blood-related
10203				M	50-55								not proband	unaffected, blood-related
10204				F	50-55	35-40	MS	A					not proband	affected
10205				M	45-50								not proband	unaffected, blood-related
10206				M	45-50								not proband	unaffected, blood-related
10207				F	45-50								not proband	unaffected, blood-related
10208				F	45-50								not proband	unaffected, blood-related
10209				M	40-45								not proband	unaffected, blood-related
10210	Halifax	Nova Scotia	Mixed/Unknown	M	35-40	25-30	MS	A	B_A_G	2	3.3	5.94	proband	affected
10211				M	35-40								not proband	unaffected, blood-related
10212				F	35-40								not proband	unaffected, blood-related
10213				F	30-35	25-30	MS	A					not proband	affected
10214	Halifax	Nova Scotia	Mixed/Unknown	F	30-35	20-25	MS	A	A	3	5.13	8.06	proband	affected
10215				F	60-65								not proband	unaffected, blood-related
10216	Halifax	Nova Scotia	Europe	M	45-50	35-40	MS	A	B2	2	2.84	4.27	proband	affected
10217				F	45-50								not proband	unaffected, blood-related
10218	Halifax	Nova Scotia	Mixed/Unknown	F	30-35	15-20	MS	A	L	3.5	4.92	NA	proband	affected
10219				F									not proband	unaffected, blood-related
10220				M									not proband	unaffected, blood-related
10221				F	25-30								not proband	unaffected, blood-related
10222	Halifax	Nova Scotia	W Europe	F	45-50	40-45	MS	F	A_O	6.5	7.78	8.82	proband	affected
10223				M	45-50								not proband	unaffected, blood-related
10224				M	45-50								not proband	unaffected, blood-related
10225				M	40-45								not proband	unaffected, blood-related
10226				F	50-55	45-50	MS	A					not proband	affected
10227				F	70-75								not proband	unaffected, blood-related
10228	Halifax	Nova Scotia	W Europe	F	60-65	25-30	MS	A	B2	2.5	4.28	7.13	proband	affected
10229				F	55-60								not proband	unaffected, blood-related
10230				M	50-55		MS						not proband	affected
10231				M	50-55								not proband	unaffected, blood-related
10232	Halifax	Nova Scotia	Europe	F	50-55	30-35	MS	A	A_B_G_O	1	1.06	2.62	proband	affected
10233				F	50-55	25-30	Possible MS						not proband	affected
10234				M	90-95								not proband	unaffected, blood-related
10235				F	80-85								not proband	unaffected, blood-related
10236	Halifax	Nova Scotia	Mixed/Unknown	M	35-40	30-35	MS	B	G_O	6	6.9	9.12	proband	affected
10237				M									not proband	unaffected, blood-related
10238				F	35-40								not proband	unaffected, blood-related
10239	London, ON	Ontario (ON)	Mixed/Unknown	F	60-65	35-40	MS	F	F_G	5.5	6.19	8.02	proband	affected
10240				M	65-70								not proband	unaffected, blood-related
10241				M	80-85								not proband	unaffected, blood-related
10242				F	40-45	40-45	MS						not proband	affected
10243				F	80-85								not proband	unaffected, blood-related
10244				F	60-65								not proband	unaffected, blood-related
10245				F	50-55								not proband	unaffected, blood-related
10246				M	35-40								not proband	unaffected, blood-related
10247				F	50-55	35-40	MS	B					not proband	affected
10248	Calgary	Alberta	Mixed/Unknown	F	45-50	35-40	MS	A	G	1	1.12	2.26	proband	affected
10249				M	75-80								not proband	unaffected, blood-related
10250				F									not proband	unaffected, married-in
10251				F	70-75								not proband	unaffected, blood-related
10252				M	70-75								not proband	unaffected, married-in
10253	Halifax	Nova Scotia	W Europe	F	45-50	25-30	MS	F	B1	5.5	6.16	9.1	proband	affected
10254				M	40-45								not proband	unaffected, blood-related
10255				F	80-85								not proband	unaffected, blood-related
10256				F	60-65								not proband	unaffected, blood-related
10257				F	55-60	50-55	MS	A					not proband	affected
10258				F	50-55								not proband	unaffected, blood-related
10259				M	50-55								not proband	unaffected, blood-related
10260				M	75-80								not proband	unaffected, blood-related
10261				F	65-70								not proband	unaffected, married-in
10262	Vancouver	British Columbia	Mixed/Unknown	M	35-40	30-35	MS	F	B1	6.5	7.84	9.41	proband	affected
10263				F	60-65								not proband	unaffected, blood-related
10264				F	40-45	35-40	MS						not proband	affected
10265				F	50-55								not proband	unaffected, blood-related
10266				M	35-40								not proband	unaffected, blood-related
10267				M	30-35								not proband	unaffected, blood-related
10268	Halifax	Nova Scotia	W Europe	F	40-45	20-25	MS	B	O_G_L	5.5	7.01	9.4	proband	affected
10269				M	35-40								not proband	unaffected, blood-related
10270				F	20-25								not proband	unaffected, blood-related
10271				M	80-85	45-50	MS						not proband	affected
10272				F	70-75								not proband	unaffected, married-in
10273				F	40-45								not proband	unaffected, blood-related
10274				M	40-45								not proband	unaffected, blood-related
10275	London, ON	Ontario (ON)	N Europe	F	35-40	30-35	MS	D	N_O_G	2	2.79	5.04	proband	affected
10276				F	70-75								not proband	unaffected, blood-related
10277				M	40-45								not proband	unaffected, blood-related
10278				F	35-40		MS						not proband	affected
10279				M	30-35								not proband	unaffected, blood-related
10280	Halifax	Nova Scotia	Mixed/Unknown	F	30-35	15-20	MS	A	O	0	0.29	NA	proband	affected
10281				F									not proband	unaffected, blood-related
10282				M									not proband	unaffected, blood-related
10283				M	35-40								not proband	unaffected, blood-related
10284	Halifax	Nova Scotia	Mixed/Unknown	M	55-60	50-55	MS	A	N	2	2.04	2.03	proband	affected
10285				F	55-60	40-45	MS						not proband	affected
10286	Halifax	Nova Scotia	Mixed/Unknown	F	25-30	20-25	MS	A	B1	4	5.81	8.86	proband	affected
10287				F	40-45								not proband	unaffected, blood-related
10288				F	40-45		MS						not proband	affected
10289				M	60-65								not proband	unaffected, married-in
10290				F	40-45								not proband	unaffected, blood-related
10291				M	50-55								not proband	unaffected, married-in
10292				F	60-65								not proband	unaffected, blood-related
10293	Halifax	Nova Scotia		M		35-40	MS	B					proband	affected
10294				F			MS						not proband	affected
10295				M									not proband	unaffected, blood-related
10296				F									not proband	unaffected, blood-related
10297				F									not proband	unaffected, blood-related
10298				F		20-25	MS	A					not proband	affected
10299				M									not proband	unaffected, blood-related
10300				F									not proband	unaffected, married-in
10301				M									not proband	unaffected, blood-related
10302				M									not proband	unaffected, blood-related
10303				F									not proband	unaffected, blood-related
10304				M									not proband	unaffected, blood-related
10305	Halifax	Nova Scotia	N Europe	F	40-45	25-30	MS	A	B_C_G	1	1.41	3.24	proband	affected
10306				F	50-55								not proband	unaffected, blood-related
10307				F	40-45	15-20	MS	D					not proband	affected
10308				F	60-65								not proband	unaffected, blood-related
10309	Halifax	Nova Scotia	Europe	M	55-60	50-55	MS	A	G_L	1.5	1.3	1.51	proband	affected
10310				M	55-60								not proband	unaffected, blood-related
10311				M	55-60								not proband	unaffected, blood-related
10312				M	50-55								not proband	unaffected, blood-related
10313				F	50-55								not proband	unaffected, blood-related
10314				M	45-50								not proband	unaffected, blood-related
10315				F	30-35	25-30	MS	A					not proband	affected
10316				F	60-65								not proband	unaffected, blood-related
10317				F	25-30		MS						not proband	affected
10318				F	80-85								not proband	unaffected, blood-related
10319				M	80-85								not proband	unaffected, blood-related
10320				M	50-55								not proband	unaffected, married-in
10321				F	65-70								not proband	unaffected, blood-related
10322				M	45-50	15-20	MS	A					not proband	affected
10323	Calgary	Alberta	Mixed/Unknown	F	35-40	30-35	MS	A	G	1.5	2.02	4.28	proband	affected
10324				F	60-65								not proband	unaffected, blood-related
10325				M	70-75								not proband	unaffected, married-in
10326				M									not proband	unaffected, married-in
10327	Halifax	Nova Scotia	N Europe	M	60-65	55-60	MS	F	C_G	7	9.48	8.6	proband	affected
10328				F	55-60								not proband	unaffected, blood-related
10329				M	50-55								not proband	unaffected, blood-related
10330				F	85-90								not proband	unaffected, blood-related
10331				M			MS	RRMS					proband	affected
10332				F			MS	RRMS					proband	affected
10333				F			MS						not proband	affected
10334				F			MS						proband	affected
10335				F			MS						not proband	affected
10336				M			MS						not proband	affected
10338				F			MS						proband	affected
10339				F			MS						not proband	affected
10340				M			MS						proband	affected
10341				F			MS						not proband	affected
10342				M			MS						not proband	affected
10343				M			MS						proband	affected
10344				F			MS						not proband	affected
10345				F			MS						proband	affected
10347				F			MS						not proband	affected
10348				M			MS						proband	affected
10349				F			MS						not proband	affected
10350			Mixed/Unknown	F	40-45	30-35		A	G	1.5	1.89	3.73	not proband	affected
10351				F	65-70		MS						not proband	affected
10352				F	60-65								not proband	unaffected, blood-related
10353				F	55-60								not proband	unaffected, blood-related
10354				M	55-60								not proband	unaffected, blood-related
10355				M	55-60								not proband	unaffected, blood-related
10356				F	55-60								not proband	unaffected, blood-related
10357				M	55-60								not proband	unaffected, blood-related
10358				F	65-70								not proband	unaffected, blood-related
10359				F	45-50								not proband	unaffected, blood-related
10360				M	45-50								not proband	unaffected, blood-related
10361	Halifax	Nova Scotia		F	20-25		Possible MS						proband	affected
10362	Halifax	Nova Scotia	Mixed/Unknown	F	45-50	15-20	MS	A	A	6	6.91	9.52	proband	affected
10363				F	50-55	45-50	MS	A					not proband	affected
10364	Halifax	Nova Scotia	Europe	F	45-50	40-45	MS	A	G	2	1.75	3.37	proband	affected
10365				F	45-50								not proband	unaffected, blood-related
10366	Halifax	Nova Scotia	Europe	F	40-45	20-25	MS	A	G	6	7.33	9.58	proband	affected
10367				F	45-50	45-50	MS						not proband	affected
10368				M	45-50								not proband	unaffected, blood-related
10369	Halifax	Nova Scotia	N Europe	F	45-50	20-25	MS	F	M	4	6.11	8.93	proband	affected
10370				M	45-50								not proband	unaffected, blood-related
10371				M	40-45								not proband	unaffected, blood-related
10372				F	35-40								not proband	unaffected, blood-related
10373				F	65-70								not proband	unaffected, blood-related
10374				F	45-50								not proband	unaffected, blood-related
10375				M	40-45	35-40	MS						not proband	affected
10376				M	40-45								not proband	unaffected, blood-related
10377				F	35-40								not proband	unaffected, blood-related
10378				F	30-35								not proband	unaffected, blood-related
10379				M	70-75								not proband	unaffected, married-in
10380				F	65-70								not proband	unaffected, blood-related
10381				M	75-80								not proband	unaffected, married-in
10382	Halifax	Nova Scotia	Mixed/Unknown	M	70-75	30-35	MS	E	G	6.5	7.86	9.47	proband	affected
10383				F	65-70	50-55	MS						not proband	affected
10384				F	40-45								not proband	unaffected, blood-related
10385				F	40-45								not proband	unaffected, blood-related
10386				F	35-40								not proband	unaffected, blood-related
10387	Halifax	Nova Scotia	Europe	F	40-45	30-35	MS	F	O_C_B2	7.5	8.79	9.76	proband	affected
10388				F	55-60								not proband	unaffected, blood-related
10389				F	50-55								not proband	unaffected, blood-related
10390				M	45-50	35-40	MS						not proband	affected
10391				F	75-80								not proband	unaffected, blood-related
10392	Halifax	Nova Scotia	E Europe	F	25-30	15-20	MS	F	O_B3	9	9.52	NA	proband	affected
10393				F	30-35								not proband	unaffected, blood-related
10394				F	55-60								not proband	unaffected, married-in
10395				M	60-65	50-55	MS						not proband	affected
10396	Halifax	Nova Scotia	Mixed/Unknown	F	55-60	50-55	MS	A	G	1	0.71	0.7	proband	affected
10397				F	80-85								not proband	unaffected, blood-related
10398				M	65-70	50-55	MS	E					not proband	affected
10399				F	80-85								not proband	unaffected, blood-related
10400				M	60-65								not proband	unaffected, blood-related
10401				F	50-55								not proband	unaffected, blood-related
10402	Halifax	Nova Scotia	N Europe	F	40-45	35-40	MS	A	F	3	4.12	6.08	proband	affected
10403				M	45-50		MS						not proband	affected
10404				F	65-70								not proband	unaffected, blood-related
10405				M	70-75								not proband	unaffected, blood-related
10406				M	45-50								not proband	unaffected, blood-related
10407	Halifax	Nova Scotia	N Europe	F	55-60	50-55	MS	A	G	3	3.66	4.1	proband	affected
10408				M	50-55								not proband	unaffected, blood-related
10409				M	50-55								not proband	unaffected, blood-related
10410				F	25-30	20-25	MS	A					not proband	affected
10411				F	25-30								not proband	unaffected, blood-related
10412				F	50-55								not proband	unaffected, married-in
10413				F	80-85								not proband	unaffected, blood-related
10414				M	75-80								not proband	unaffected, blood-related
10415	Halifax	Nova Scotia	W Europe	F	35-40	25-30	MS	A	G	2.5	4.28	7.13	proband	affected
10416				M	35-40								not proband	unaffected, blood-related
10417				F									not proband	unaffected, blood-related
10418				F	50-55								not proband	unaffected, blood-related
10419	Calgary	Alberta		F	55-60	40-45	MS						proband	affected
10420				F	50-55								not proband	unaffected, blood-related
10421	Halifax	Nova Scotia	Mixed/Unknown	M	35-40	30-35	MS	A	G_I_O	3.5	4.84	7.99	proband	affected
10422				F	60-65								not proband	unaffected, married-in
10423				M	65-70								not proband	unaffected, blood-related
10424				F	55-60								not proband	unaffected, blood-related
10425				F	40-45		MS						not proband	affected
10426				F	40-45								not proband	unaffected, blood-related
10427				F	30-35		MS						not proband	affected
10428				M	65-70								not proband	unaffected, married-in
10429				M	45-50								not proband	unaffected, blood-related
10430				F	40-45		MS						not proband	affected
10431				F	30-35								not proband	unaffected, blood-related
10432	Halifax	Nova Scotia	Mixed/Unknown	F	40-45	25-30	MS	A	K	2	3.33	6.09	proband	affected
10433				M	25-30		MS						not proband	affected
10434				F	65-70								not proband	unaffected, blood-related
10435				M	65-70								not proband	unaffected, blood-related
10436	Halifax	Nova Scotia	Unknown	F	35-40	15-20	MS		G_H	2	3.14	6.71	proband	affected
10437				F	60-65								not proband	unaffected, married-in
10438				M	55-60	40-45	MS	A					not proband	affected
10439	Halifax	Nova Scotia	Unknown	F	35-40	25-30	MS	A		0	0.47	1.01	proband	affected
10440				M	35-40								not proband	unaffected, blood-related
10441				F	70-75								not proband	unaffected, blood-related
10442				M	70-75								not proband	unaffected, blood-related
10443	Halifax	Nova Scotia	W Europe	M	60-65	25-30	MS	A	G	6	6.8	9.3	proband	affected
10444				F	45-50	45-50	MS						not proband	affected
10445	Halifax	Nova Scotia	W Europe	M	60-65	25-30	MS	C	B3	6.5	7.73	9.56	proband	affected
10446				F	65-70								not proband	unaffected, blood-related
10447				M	60-65								not proband	unaffected, blood-related
10448	Halifax	Nova Scotia	N Europe	F	50-55	30-35	MS	F	G	7.5	8.8	9.78	proband	affected
10449				M	50-55								not proband	unaffected, blood-related
10450				F	70-75								not proband	unaffected, blood-related
10451				M	30-35		MS						not proband	affected
10452				M	30-35	25-30	MS						not proband	affected
10453				F	45-50								not proband	unaffected, blood-related
10454				F	45-50								not proband	unaffected, blood-related
10455				F	40-45	40-45	MS	A					not proband	affected
10456	Halifax	Nova Scotia	Mixed/Unknown	F	35-40	15-20	MS	B	G_J	4	5.73	8.89	proband	affected
10457				F	60-65								not proband	unaffected, blood-related
10458	Halifax	Nova Scotia	N Europe	F	45-50	35-40	MS	A	G	2	2.84	4.27	proband	affected
10459				M	40-45								not proband	unaffected, blood-related
10460				M	35-40	35-40	MS	A					not proband	affected
10461				M	30-35								not proband	unaffected, blood-related
10462				M	55-60								not proband	unaffected, blood-related
10463				F	55-60								not proband	unaffected, blood-related
10464				F	45-50	20-25	MS	A					not proband	affected
10465				M	70-75								not proband	unaffected, blood-related
10466				F	70-75								not proband	unaffected, blood-related
10467	Halifax	Nova Scotia	Mixed/Unknown	M	70-75	40-45	MS	C	G	6.5	7.64	8.95	proband	affected
10468				F	70-75								not proband	unaffected, blood-related
10469	Halifax	Nova Scotia	N Europe	F	55-60	35-40	MS	E	J	6	6.76	8.63	proband	affected
10470				F	35-40		MS						not proband	affected
10471				M	55-60								not proband	unaffected, married-in
10472				F	75-80								not proband	unaffected, blood-related
10473				M	75-80								not proband	unaffected, blood-related
10474	Calgary	Alberta	Mixed/Unknown	F	40-45	35-40	MS		F_C_G_O	2	2.63	4.57	proband	affected
10475				F	70-75		MS						not proband	affected
10476				M	55-60								not proband	unaffected, blood-related
10477				F	60-65								not proband	unaffected, married-in
10478				M	70-75								not proband	unaffected, blood-related
10479				F	45-50	45-50	MS	A					not proband	affected
10480	Halifax	Nova Scotia	N Europe	F	35-40	20-25	MS	A	A_G_N	4	5.82	8.88	proband	affected
10481	Halifax	Nova Scotia	W Europe	F	40-45	25-30	MS	F	L	7.5	8.79	9.84	proband	affected
10482				F	45-50								not proband	unaffected, blood-related
10483				F	65-70								not proband	unaffected, blood-related
10484				M	70-75								not proband	unaffected, blood-related
10485	Halifax	Nova Scotia	N Europe	F	65-70	50-55	MS	C	G_L_P	7.5	9.07	9.18	proband	affected
10486				F	45-50	35-40	MS	B					not proband	affected
10487				M									not proband	unaffected, married-in
10488				M	70-75								not proband	unaffected, blood-related
10489				F	65-70								not proband	unaffected, blood-related
10490				M	65-70								not proband	unaffected, blood-related
10491				F	65-70	30-35	MS	C					not proband	affected
10492	Halifax	Nova Scotia	N Europe	F	65-70	45-50	MS	C	G	5	5.5	6.84	proband	affected
10493				F	75-80								not proband	unaffected, blood-related
10494	Halifax	Nova Scotia	Europe	F	65-70	40-45	MS	C	I_G	7	8.58	9.28	proband	affected
10495				F	30-35	25-30	MS						not proband	affected
10496				M									not proband	unaffected, married-in
10497				M	40-45								not proband	unaffected, blood-related
10498	Halifax	Nova Scotia	Europe	F	40-45	30-35	MS	A	I	6.5	7.86	9.47	proband	affected
10499				F									not proband	unaffected, blood-related
10500				M									not proband	unaffected, blood-related
10501				M									not proband	unaffected, blood-related
10502	Halifax	Nova Scotia		F		30-35	Possible MS	C					proband	affected
10503	Halifax	Nova Scotia	N Europe	F	85-90	75-80	MS	C	I	3.5	5	1.18	proband	affected
10504				M	75-80								not proband	unaffected, blood-related
10505	Kingston	Ontario		F		25-30	MS	A					proband	affected
10506				F									not proband	unaffected, blood-related
10507				M									not proband	unaffected, blood-related
10508				F			MS						not proband	affected
10509				M									not proband	unaffected, blood-related
10510				F									not proband	unaffected, blood-related
10511				F									not proband	unaffected, blood-related
10512				M									not proband	unaffected, blood-related
10513				M			MS						not proband	affected
10514				F									not proband	unaffected, blood-related
10515	Halifax	Nova Scotia	W Europe	F	35-40	30-35	MS	A	G	2.5	3.91	6.49	proband	affected
10516				F	40-45								not proband	unaffected, blood-related
10517				F									not proband	unaffected, blood-related
10518				M									not proband	unaffected, blood-related
10519	Halifax	Nova Scotia	N Europe	F	25-30	20-25	MS	A	B1_C_G	3	5.13	8.06	proband	affected
10520				M	20-25								not proband	unaffected, blood-related
10521				F	50-55								not proband	unaffected, blood-related
10522				M	55-60								not proband	unaffected, blood-related
10523	Halifax	Nova Scotia	Europe	F	30-35	25-30	MS	A	F_G	1	1.3	2.84	proband	affected
10524				M	35-40								not proband	unaffected, blood-related
10525				F									not proband	unaffected, blood-related
10526				M									not proband	unaffected, blood-related
10527	Halifax	Nova Scotia	Europe	F	40-45	30-35	MS	A	G_O	2	2.88	4.88	proband	affected
10528				F	40-45								not proband	unaffected, blood-related
10529				F									not proband	unaffected, blood-related
10530				M									not proband	unaffected, blood-related
10531	Halifax	Nova Scotia	Mixed/Unknown	F	25-30	15-20	MS	F	G	3.5	5.17	8.53	proband	affected
10532				M	20-25								not proband	unaffected, blood-related
10533				F	45-50								not proband	unaffected, blood-related
10534				M	50-55								not proband	unaffected, blood-related
10535	Halifax	Nova Scotia		F		30-35	MS	B					proband	affected
10536				F									not proband	unaffected, blood-related
10537				M									not proband	unaffected, blood-related
10538	Halifax	Nova Scotia	Europe	F	30-35	25-30	MS	A	B1	1	1.3	2.84	proband	affected
10539				F	40-45								not proband	unaffected, blood-related
10540				F									not proband	unaffected, blood-related
10541				M									not proband	unaffected, blood-related
10542	Halifax	Nova Scotia		F		20-25	MS	A					proband	affected
10543				M									not proband	unaffected, blood-related
10544				F									not proband	unaffected, blood-related
10545				M									not proband	unaffected, blood-related
10546	Halifax	Nova Scotia		M		25-30	MS	A					proband	affected
10547				F									not proband	unaffected, blood-related
10548				M									not proband	unaffected, blood-related
10549				F									not proband	unaffected, blood-related
10550	Winnipeg	Manitoba	Mixed/Unknown	F	65-70	35-40	MS	C	G	4.5	6.02	7.81	proband	affected
10551				M	55-60								not proband	unaffected, blood-related
10552	Halifax	Nova Scotia		F		35-40	MS	A					proband	affected
10553				M									not proband	unaffected, blood-related
10554				F									not proband	unaffected, blood-related
10555				M									not proband	unaffected, blood-related
10556	Halifax	Nova Scotia	Mixed/Unknown	F	40-45	30-35	MS	A	G_L_O_P	2	2.78	5.21	proband	affected
10557				F	35-40								not proband	unaffected, blood-related
10558				F									not proband	unaffected, blood-related
10559				M									not proband	unaffected, blood-related
10560	Halifax	Nova Scotia	Mixed/Unknown	F	35-40	15-20	MS	A	G	2	3.14	6.71	proband	affected
10561				F	50-55								not proband	unaffected, blood-related
10562				M	60-65								not proband	unaffected, blood-related
10563				M	30-35								not proband	unaffected, blood-related
10564	Halifax	Nova Scotia	Mixed/Unknown	F	45-50	20-25	MS	D	B1_A_C	2	3.22	6.12	proband	affected
10565				F	35-40								not proband	unaffected, blood-related
10566				F									not proband	unaffected, blood-related
10567				M									not proband	unaffected, blood-related
10568	Halifax	Nova Scotia	W Europe	F	35-40	20-25	MS	C	B1	6	7.59	9.5	proband	affected
10569				M									not proband	unaffected, blood-related
10570				F									not proband	unaffected, blood-related
10571				F		30-35	MS	A		3.5	4.93	7.66	not proband	affected
10573				F	75-80								not proband	unaffected, blood-related
10574				F		40-45	MS						not proband	affected
10575				F									not proband	unaffected, blood-related
10576				M	75-80								not proband	unaffected, blood-related
10577				M									not proband	unaffected, blood-related
10578				M									not proband	unaffected, blood-related
10579				F									not proband	unaffected, blood-related
10580				F									not proband	unaffected, married-in
10581				F		40-45	MS						not proband	affected
10582				M									not proband	unaffected, blood-related
10583				M									not proband	unaffected, blood-related
10586				F									not proband	unaffected, blood-related
10587				F									not proband	unaffected, blood-related
10588				M									not proband	unaffected, blood-related
10589				F									not proband	unaffected, blood-related
10590			Europe	F		20-25	MS	C		8	9.16	9.93	not proband	affected
10591				M									not proband	unaffected, blood-related
10592				F									not proband	unaffected, married-in
10593				F									not proband	unaffected, blood-related
10594				F									not proband	unaffected, blood-related
10595				M									not proband	unaffected, blood-related
10596				F									not proband	unaffected, blood-related
10597			NA	F		20-25	MS	D		1.5	2.29	5.23	not proband	affected
10598				M									not proband	unaffected, blood-related
10599				M									not proband	unaffected, blood-related
10600				F									not proband	unaffected, married-in
10601				M			MS						not proband	affected
10602				F									not proband	unaffected, blood-related
10603				F									not proband	unaffected, blood-related
10604				F									not proband	unaffected, blood-related
10605				F									not proband	unaffected, blood-related
10606				F									not proband	unaffected, blood-related
10607				M									not proband	unaffected, blood-related
10608	Halifax	Nova Scotia	W Europe	F	20-25	15-20	MS	A	G	3	4.69	8.18	proband	affected
10609				F	60-65		MS						not proband	affected
10610				F	50-55								not proband	unaffected, blood-related
10611				F	20-25								not proband	unaffected, blood-related
10612	Halifax	Nova Scotia	Mixed/Unknown	F	35-40	25-30	MS	A	G	2	3.07	5.68	proband	affected
10613				F	55-60	35-40	MS						not proband	affected
10614				M	55-60								not proband	unaffected, married-in
10615				F	30-35								not proband	unaffected, blood-related
10616	Halifax	Nova Scotia	W Europe	F	35-40	20-25	MS	AB	O	1.5	2.25	4.82	proband	affected
10617				F	35-40								not proband	unaffected, blood-related
10618				F									not proband	unaffected, blood-related
10619				M									not proband	unaffected, blood-related
10620	Halifax	Nova Scotia	Europe	F	30-35	25-30	MS	AB	G	2	3.33	5.98	proband	affected
10621				F									not proband	unaffected, blood-related
10622				M									not proband	unaffected, blood-related
10623	Halifax	Nova Scotia		F		35-40	MS	B					proband	affected
10624				F									not proband	unaffected, blood-related
10625				F									not proband	unaffected, blood-related
10626				M									not proband	unaffected, blood-related
10627	Halifax	Nova Scotia		F		30-35	MS	A					proband	affected
10628				M									not proband	unaffected, blood-related
10629				F									not proband	unaffected, blood-related
10630				M									not proband	unaffected, blood-related
10631	Halifax	Nova Scotia	W Europe	M	30-35	30-35	MS	A	A	0	0.4	0.87	proband	affected
10632				M	30-35								not proband	unaffected, blood-related
10633				F									not proband	unaffected, blood-related
10634				M									not proband	unaffected, blood-related
10635	Calgary	Alberta		F			MS	E					proband	affected
10636				F			MS						not proband	affected
10637				F									not proband	unaffected, blood-related
10638				M									not proband	unaffected, blood-related
10639				M									not proband	unaffected, blood-related
10640				M									not proband	unaffected, blood-related
10641				F			MS						not proband	affected
10642				F									not proband	unaffected, blood-related
10643	Halifax	Nova Scotia	W Europe	F	60-65		MS						proband	affected
10644				M	45-50								not proband	unaffected, blood-related
10645				F	85-90								not proband	unaffected, blood-related
10646				F	60-65								not proband	unaffected, blood-related
10647				F	55-60								not proband	unaffected, blood-related
10648				F	50-55								not proband	unaffected, blood-related
10649				F	50-55								not proband	unaffected, blood-related
10650				M	35-40								not proband	unaffected, blood-related
10651	Hamilton	Ontario	Mixed/Unknown	M	45-50	15-20	MS	A	G	6.5	7.53	9.62	proband	affected
10652				M	40-45								not proband	unaffected, blood-related
10653				F	30-35	20-25	MS	A					not proband	affected
10654				F	65-70								not proband	unaffected, blood-related
10655				M	60-65								not proband	unaffected, blood-related
10656	Victoria	British Columbia	N Europe	F	55-60	45-50	MS	B	J	6.5	7.7	8.61	proband	affected
10657				F	70-75								not proband	unaffected, blood-related
10658				M	60-65								not proband	unaffected, blood-related
10659				M	70-75		MS						not proband	affected
10660				F	65-70								not proband	unaffected, blood-related
10661				M	55-60								not proband	unaffected, blood-related
10662				F	95-100								not proband	unaffected, blood-related
10663	Saskatoon	Saskatchewan	Europe	F	20-25	25-30	MS	A	G	0	0.48	1.01	proband	affected
10664				M	15-20								not proband	unaffected, blood-related
10665				F	55-60								not proband	unaffected, blood-related
10666				F	35-40	20-25	MS						not proband	affected
10667				F	60-65								not proband	unaffected, blood-related
10668				M									not proband	unaffected, married-in
10669				M									not proband	unaffected, married-in
10670				F	40-45	20-25	MS						not proband	affected
10671				M	40-45								not proband	unaffected, married-in
10672	Hamilton	Ontario	N Europe	F	45-50	30-35	MS	A	G	2	3.01	5.53	proband	affected
10673				F	25-30								not proband	unaffected, blood-related
10674				F	20-25	20-25	MS	A					not proband	affected
10675				M									not proband	unaffected, married-in
10676	Halifax	Nova Scotia		F	55-60		MS						proband	affected
10677	Hamilton	Ontario	Mixed/Unknown	F	55-60	45-50	MS	C	B1	6	6.54	7.89	proband	affected
10678				M	50-55	45-50	MS						not proband	affected
10679				M	65-70								not proband	unaffected, blood-related
10680				F	75-80								not proband	unaffected, married-in
10681				M	60-65								not proband	unaffected, blood-related
10682				F	55-60	50-55	MS	A					not proband	affected
10683				M	75-80								not proband	unaffected, blood-related
10684	Calgary	Alberta	W Europe	F	65-70	60-65	MS	A	B2	4	3	3.1	proband	affected
10685				M									not proband	unaffected, married-in
10686				M	45-50								not proband	unaffected, blood-related
10687				F	40-45		MS						not proband	affected
10688				F	40-45								not proband	unaffected, blood-related
10689				M	65-70								not proband	unaffected, blood-related
10690				M	45-50								not proband	unaffected, blood-related
10691				F	50-55	45-50	MS	A					not proband	affected
10692				F	40-45								not proband	unaffected, blood-related
10693	Hamilton	Ontario	Mixed/Unknown	F	35-40	20-25	MS		A	6	7.33	9.58	proband	affected
10694	Sample label	0	Europe	F	45-50	35-40	MS	A	M_G	6	6.88	8.57	proband	affected
10695				F	40-45		MS						not proband	affected
10696				M									not proband	unaffected, married-in
10697				M									not proband	unaffected, blood-related
10698				M									not proband	unaffected, blood-related
10699	London, ON	Ontario (ON)	S Europe	F	35-40	15-20	MS	A	B1	9	9.62	NA	proband	affected
10700				M	70-75								not proband	unaffected, blood-related
10701				F	60-65								not proband	unaffected, blood-related
10702				M	45-50								not proband	unaffected, blood-related
10703				F	40-45								not proband	unaffected, blood-related
10704				F	40-45								not proband	unaffected, blood-related
10705				M	30-35								not proband	unaffected, blood-related
10706	Victoria	British Columbia	Mixed/Unknown	F	40-45	25-30	MS		M	1.5	2.14	4.41	proband	affected
10707				F	40-45								not proband	unaffected, blood-related
10708				M	35-40								not proband	unaffected, blood-related
10709				F	65-70								not proband	unaffected, blood-related
10710				F	45-50	30-35	MS						not proband	affected
10711				M	70-75								not proband	unaffected, married-in
10712				F	65-70								not proband	unaffected, blood-related
10713	Calgary	Alberta	Mixed/Unknown	F	50-55	45-50	MS	E	G_P	2	2.2	3.01	proband	affected
10714				F	75-80								not proband	unaffected, blood-related
10715				F	70-75		MS						not proband	affected
10716				M	65-70								not proband	unaffected, blood-related
10717				M	65-70								not proband	unaffected, blood-related
10718				M	75-80								not proband	unaffected, blood-related
10719				M	50-55								not proband	unaffected, blood-related
10720				F	50-55								not proband	unaffected, blood-related
10721				M	45-50								not proband	unaffected, blood-related
10722	Calgary	Alberta	Mixed/Unknown	M	25-30	35-40	MS	A	B1_G	2	2.85	4.41	proband	affected
10723				M									not proband	unaffected, blood-related
10724				F	70-75								not proband	unaffected, blood-related
10725				F	25-30		MS						not proband	affected
10726				F	35-40								not proband	unaffected, blood-related
10727				F	35-40								not proband	unaffected, blood-related
10728				M	70-75								not proband	unaffected, married-in
10729				F									not proband	unaffected, married-in
10730				F	35-40								not proband	unaffected, blood-related
10731				F	30-35								not proband	unaffected, blood-related
10732				M									not proband	unaffected, blood-related
10733	Victoria	British Columbia	N Europe	F	60-65	40-45	MS	A	B3	3.5	4.33	6.29	proband	affected
10734				F	40-45		MS						not proband	affected
10735				F	35-40								not proband	unaffected, blood-related
10736				M	65-70								not proband	unaffected, blood-related
10737				M	70-75								not proband	unaffected, blood-related
10738				M	70-75								not proband	unaffected, blood-related
10739				F	65-70		MS						not proband	affected
10740				F	35-40								not proband	unaffected, blood-related
10741	Hamilton	Ontario	Mixed/Unknown	F	30-35	25-30	MS	B	I_L_O	6	6.71	9.35	proband	affected
10742				M	30-35								not proband	unaffected, blood-related
10743	Kingston	Ontario	Europe	F	65-70	45-50	MS	B	I_F	6.5	7.7	8.61	proband	affected
10744				F	75-80								not proband	unaffected, blood-related
10745				M	40-45	25-30	MS						not proband	affected
10746				M									not proband	unaffected, married-in
10747	Kingston	Ontario	N Europe	M	65-70	45-50	MS	D	B1	3	3.46	4.9	proband	affected
10748				M	65-70								not proband	unaffected, blood-related
10749				F	60-65								not proband	unaffected, blood-related
10750	Kingston	Ontario	N Europe	M	60-65	30-35	MS	EJ	G	7	8.38	9.54	proband	affected
10751				F	60-65	50-55	MS						not proband	affected
10752	Kingston	Ontario	N Europe	F	55-60	40-45	MS	FI	B1	8	9.33	9.7	proband	affected
10753	Kingston	Ontario	Mixed/Unknown	F	35-40	15-20	Possible MS	C	K	3	3.92	NA	proband	affected
10754				F	40-45								not proband	unaffected, blood-related
10755				M									not proband	unaffected, blood-related
10756				F	65-70								not proband	unaffected, blood-related
10757				F	70-75								not proband	unaffected, blood-related
10758				M									not proband	unaffected, married-in
10759	Kingston	Ontario	Europe	F	50-55	40-45	MS	D	G	1	0.47	1.31	proband	affected
10760				F	50-55	55-60	MS						not proband	affected
10761	Calgary	Alberta		M		20-25	MS	A					proband	affected
10762				F									not proband	unaffected, blood-related
10763				F			MS						not proband	affected
10764				M									not proband	unaffected, blood-related
10765				M									not proband	unaffected, married-in
10766				F									not proband	unaffected, blood-related
10767				M									not proband	unaffected, married-in
10768				F			MS						not proband	affected
10769				F									not proband	unaffected, blood-related
10770	Calgary	Alberta	Mixed/Unknown	M	30-35	20-25	MS	A	G	2.5	4.29	7.26	proband	affected
10771				M	50-55	40-45	MS						not proband	affected
10772				F	50-55								not proband	unaffected, blood-related
10773				F	30-35								not proband	unaffected, blood-related
10774				F	35-40								not proband	unaffected, blood-related
10775	Kingston	Ontario	Europe	F	35-40	30-35	MS	D	F	1.5	2.02	4.28	proband	affected
10776				M	40-45								not proband	unaffected, blood-related
10777	Kingston	Ontario	Europe	M	40-45	20-25	MS	C	F_I	3.5	5.33	8.49	proband	affected
10778				F	20-25								not proband	unaffected, blood-related
10779				M	55-60	25-30	MS						not proband	affected
10780	Kingston	Ontario	N Europe	F	55-60	40-45	MS	A	G	1	0.77	1.62	proband	affected
10781				M	55-60								not proband	unaffected, blood-related
10782				F	50-55	50-55	MS						not proband	affected
10783				F	45-50								not proband	unaffected, blood-related
10784	Kingston	Ontario	Mixed/Unknown	F	40-45	25-30	MS	A	B1	3.5	5.59	8.38	proband	affected
10785	Kingston	Ontario	Europe	F	55-60	30-35	MS	A	A_E_B1	3	4.36	6.84	proband	affected
10786				F	35-40								not proband	unaffected, blood-related
10787				F	30-35	25-30	MS						not proband	affected
10788				F	25-30								not proband	unaffected, blood-related
10789				M	25-30								not proband	unaffected, blood-related
10790				F									not proband	unaffected, married-in
10791	London, ON	Ontario (ON)	N Europe	M	65-70	30-35	MS	C	B2	6	7.04	8.98	proband	affected
10792				M	60-65								not proband	unaffected, blood-related
10793	Calgary	Alberta		F		20-25	MS	A					proband	affected
10794				F									not proband	unaffected, blood-related
10795				F			MS						not proband	affected
10796				F									not proband	unaffected, blood-related
10797				F									not proband	unaffected, blood-related
10798				F									not proband	unaffected, blood-related
10799				M									not proband	unaffected, married-in
10800				F									not proband	unaffected, blood-related
10801	Calgary	Alberta		F		20-25	MS	A					proband	affected
10802				F									not proband	unaffected, blood-related
10803				F									not proband	unaffected, blood-related
10804				M		25-30	MS						not proband	affected
10805				F									not proband	unaffected, blood-related
10806				F									not proband	unaffected, blood-related
10807				M									not proband	unaffected, married-in
10808				F									not proband	unaffected, blood-related
10809	Kingston	Ontario	W Europe	M	55-60	20-25	MS	C	B2_D_G	6.5	8.25	9.73	proband	affected
10810				M	45-50								not proband	unaffected, blood-related
10811				M	40-45								not proband	unaffected, blood-related
10812	Toronto	Ontario	Mixed/Unknown	F	40-45	35-40	MS	A	G	2	2.85	4.41	proband	affected
10813				F	55-60								not proband	unaffected, blood-related
10814				F	75-80								not proband	unaffected, blood-related
10815				F	45-50								not proband	unaffected, blood-related
10816				F	45-50								not proband	unaffected, blood-related
10817				F	35-40		MS						not proband	affected
10818	Sample label	0	Europe	F	45-50	30-35	MS	C	G	6.5	7.81	9.29	proband	affected
10819	London, ON	Ontario (ON)	Europe	F	45-50		MS	C		7.5			proband	affected
10820				F	45-50								not proband	unaffected, blood-related
10821			Europe	F	60-65	50-55		D	C_G	0	0.31	0.19	not proband	affected
10822				M	45-50								not proband	unaffected, blood-related
10823				M	40-45								not proband	unaffected, blood-related
10824				M	40-45								not proband	unaffected, blood-related
10825				F	25-30								not proband	unaffected, blood-related
10826				F	25-30								not proband	unaffected, blood-related
10827				F	30-35	20-25							not proband	unaffected, blood-related
10828				F	20-25								not proband	unaffected, blood-related
10829				M	65-70								not proband	unaffected, blood-related
10830				M									not proband	unaffected, married-in
10831				F									not proband	unaffected, married-in
10832				F	65-70								not proband	unaffected, blood-related
10833	London, ON	Ontario (ON)		F	70-75	35-40	MS	B					proband	affected
10834				F	60-65								not proband	unaffected, blood-related
10835				M	60-65		MS						not proband	affected
10836	London, ON	Ontario (ON)	Mixed/Unknown	F	20-25	20-25	MS	A	F	2.5	3.96	7.25	proband	affected
10837				F	20-25	25-30	MS	A					not proband	affected
10838				F	80-85								not proband	unaffected, blood-related
10839				F	50-55								not proband	unaffected, blood-related
10840				F	55-60								not proband	unaffected, blood-related
10841				M	55-60								not proband	unaffected, blood-related
10842				M	55-60	25-30	MS	A					not proband	affected
10843				F	50-55								not proband	unaffected, blood-related
10844				M	50-55								not proband	unaffected, blood-related
10845				F	60-65		MS						not proband	affected
10846				M	70-75								not proband	unaffected, married-in
10847	London, ON	Ontario (ON)	N Europe	F	50-55	30-35	MS	B	A	6	7.04	8.98	proband	affected
10848				F	60-65	40-45	MS	C					not proband	affected
10849				M	50-55								not proband	unaffected, blood-related
10850				F	45-50	35-40	MS	A					not proband	affected
10851				M	45-50								not proband	unaffected, blood-related
10852				F	35-40								not proband	unaffected, blood-related
10853				F	35-40	35-40	Possible MS						not proband	affected
10854				M									not proband	unaffected, married-in
10855				F	25-30	15-20	MS						not proband	affected
10856				F	50-55								not proband	unaffected, married-in
10857				M	25-30								not proband	unaffected, blood-related
10858				F	75-80								not proband	unaffected, blood-related
10859				F	65-70								not proband	unaffected, blood-related
10860	London, ON	Ontario (ON)	Mixed/Unknown	F	55-60	35-40	MS	C	C	7	8.46	9.44	proband	affected
10861				M	35-40	20-25	MS						not proband	affected
10862				M	35-40								not proband	unaffected, blood-related
10863				M	30-35								not proband	unaffected, blood-related
10864				M	30-35								not proband	unaffected, blood-related
10865				M	25-30								not proband	unaffected, blood-related
10866				F									not proband	unaffected, blood-related
10867	Sample label	0	N Europe	M	60-65	40-45	MS	A	N	6	6.45	8.19	proband	affected
10868				F	55-60	20-25	MS						not proband	affected
10869				F	60-65								not proband	unaffected, married-in
10870				F									not proband	unaffected, blood-related
10871				M			MS						not proband	affected
10872				M	65-70								not proband	unaffected, blood-related
10873				F	40-45	25-30	MS	D					not proband	affected
10874	London, ON	Ontario (ON)	Mixed/Unknown	M	30-35	20-25	MS	A	A_D_E	3.5	5.33	8.49	proband	affected
10875				F									not proband	unaffected, married-in
10876				M									not proband	unaffected, blood-related
10877				M	40-45								not proband	unaffected, blood-related
10878	London, ON	Ontario (ON)	Mixed/Unknown	F	40-45	35-40	MS	A	G	2	2.75	4.78	proband	affected
10879				F	80-85								not proband	unaffected, blood-related
10880				M									not proband	unaffected, blood-related
10881				M									not proband	unaffected, married-in
10882				M	45-50								not proband	unaffected, blood-related
10883				F	40-45		MS						not proband	affected
10884	London, ON	Ontario (ON)	Europe	F	50-55	30-35	MS	C	G	6	6.95	9.05	proband	affected
10885				F	25-30								not proband	unaffected, blood-related
10886				F	60-65								not proband	unaffected, blood-related
10887				M	65-70		MS						not proband	affected
10888				M	40-45								not proband	unaffected, blood-related
10889	Sample label	0	W Europe	F	35-40	35-40	MS	A	E	1	1.05	1.87	proband	affected
10890				F	30-35								not proband	unaffected, blood-related
10891				M	30-35								not proband	unaffected, blood-related
10892				M	65-70		MS						not proband	affected
10893				M	70-75		MS						not proband	affected
10894				M	60-65								not proband	unaffected, blood-related
10895	London, ON	Ontario (ON)	S Europe	F	55-60	50-55	MS	C	C	6.5	8.58	8.18	proband	affected
10896				F	50-55								not proband	unaffected, blood-related
10897	Sample label	0	W Europe	F	40-45	30-35	MS	D	G	3	4.27	7.4	proband	affected
10898				M	65-70								not proband	unaffected, blood-related
10899				M	65-70								not proband	unaffected, blood-related
10900				M	60-65								not proband	unaffected, blood-related
10901				M	55-60								not proband	unaffected, blood-related
10902				M	55-60								not proband	unaffected, blood-related
10903				M	50-55								not proband	unaffected, blood-related
10904			Mixed/Unknown	M	50-55	30-35		C	G	0	0.43	0.77	not proband	affected
10905	Sample label	0	Europe	M	50-55	35-40	MS	A	G	6	6.96	8.76	proband	affected
10906				F	55-60								not proband	unaffected, blood-related
10907				M	50-55								not proband	unaffected, blood-related
10908				F	50-55	35-40	MS						not proband	affected
10909				F	50-55								not proband	unaffected, blood-related
10910				M	30-35	25-30	MS						not proband	affected
10911				F									not proband	unaffected, married-in
10912				F	60-65	45-50	MS	B					not proband	affected
10913				F	55-60								not proband	unaffected, blood-related
10914				M	55-60								not proband	unaffected, blood-related
10915	London, ON	Ontario (ON)	W Europe	F	30-35	20-25	MS	B	G	6.5	8.22	9.72	proband	affected
10916				F	30-35								not proband	unaffected, blood-related
10917				F	45-50								not proband	unaffected, blood-related
10918				F	40-45	15-20	MS	B					not proband	affected
10919	London, ON	Ontario (ON)	Mixed/Unknown	F	35-40	10-15	MS	C	B	8	8.75	NA	proband	affected
10920				F	75-80								not proband	unaffected, blood-related
10921	Sample label	0	Mixed/Unknown	F	45-50	20-25	MS	C	B1	6.5	8.05	9.71	proband	affected
10922				M	60-65	30-35	MS	C					not proband	affected
10923				F	80-85								not proband	unaffected, blood-related
10924				F	65-70								not proband	unaffected, blood-related
10925				M									not proband	unaffected, blood-related
10926	London, ON	Ontario (ON)		F		55-60	MS	C					proband	affected
10927				M									not proband	unaffected, blood-related
10928				F									not proband	unaffected, blood-related
10929				M									not proband	unaffected, blood-related
10930				F		30-35	MS						not proband	affected
10931				M									not proband	unaffected, blood-related
10932				F									not proband	unaffected, married-in
10933				F									not proband	unaffected, blood-related
10934				M									not proband	unaffected, blood-related
10935				M									not proband	unaffected, blood-related
10936				M									not proband	unaffected, blood-related
10937				M		30-35	MS						not proband	affected
10938				F	40-45		MS						not proband	affected
10939				F	40-45								not proband	unaffected, blood-related
10940				M	20-25								not proband	unaffected, blood-related
10941				F	75-80								not proband	unaffected, married-in
10942	Sample label	0	Mixed/Unknown	M	45-50	25-30	MS	D	B2	6	7.4	9.47	proband	affected
10943				F	55-60								not proband	unaffected, blood-related
10944				F									not proband	unaffected, blood-related
10945				F			MS						not proband	affected
10946				M									not proband	unaffected, blood-related
10947				F									not proband	unaffected, blood-related
10948				F									not proband	unaffected, blood-related
10949				F	75-80								not proband	unaffected, blood-related
10950				M	40-45								not proband	unaffected, blood-related
10951				M	45-50		MS						not proband	affected
10952				F	35-40								not proband	unaffected, blood-related
10953				M	30-35								not proband	unaffected, blood-related
10954				F	30-35								not proband	unaffected, blood-related
10955				F	25-30								not proband	unaffected, blood-related
10956	London, ON	Ontario (ON)	Mixed/Unknown	M	40-45	25-30	MS	A	G	2.5	4.36	7.23	proband	affected
10957				F	30-35	25-30	MS	A					not proband	affected
10958				M	45-50								not proband	unaffected, blood-related
10959	London, ON	Ontario (ON)	Mixed/Unknown	F	55-60	35-40	MS	D	A	0	0.26	0.54	proband	affected
10960				F	40-45	35-40	MS	A					not proband	affected
10961				F	40-45								not proband	unaffected, blood-related
10962				M	35-40								not proband	unaffected, blood-related
10963				F									not proband	unaffected, blood-related
10964				F	70-75								not proband	unaffected, blood-related
10965	London, ON	Ontario (ON)		F	65-70	20-25	MS						proband	affected
10966				F	75-80								not proband	unaffected, blood-related
10967				F	55-60								not proband	unaffected, blood-related
10968				F	55-60								not proband	unaffected, blood-related
10969				M	50-55								not proband	unaffected, blood-related
10970	London, ON	Ontario (ON)	W Europe	M	50-55	25-30	MS	C	G	6	7.4	9.47	proband	affected
10971				M	45-50	30-35	MS						not proband	affected
10972				F	40-45								not proband	unaffected, blood-related
10973	London, ON	Ontario (ON)	Mixed/Unknown	M	45-50	20-25	MS	EI	A	6.5	8.22	9.72	proband	affected
10974	London, ON	Ontario (ON)	Mixed/Unknown	M	70-75	40-45	MS	D	D	6	6.6	8.33	proband	affected
10975				F									not proband	unaffected, blood-related
10976				M	75-80								not proband	unaffected, blood-related
10977				F	50-55								not proband	unaffected, blood-related
10978				F	45-50								not proband	unaffected, blood-related
10979				M	45-50								not proband	unaffected, blood-related
10980				F	40-45	35-40	MS						not proband	affected
10981				F	40-45								not proband	unaffected, blood-related
10982	London, ON	Ontario (ON)	N Europe	F	40-45	25-30	MS	D	A	2	3.33	5.98	proband	affected
10983				F	35-40								not proband	unaffected, blood-related
10984				M	35-40		MS						not proband	affected
10985				M	30-35								not proband	unaffected, blood-related
10986				F	45-50								not proband	unaffected, blood-related
10987				F	40-45	40-45	MS						not proband	affected
10988				F	65-70								not proband	unaffected, blood-related
10989				F									not proband	unaffected, married-in
10990				M	70-75								not proband	unaffected, blood-related
10991	London, ON	Ontario (ON)	Mixed/Unknown	F	60-65	35-40	MS	C	G	6	6.88	8.47	proband	affected
10992				M	55-60								not proband	unaffected, blood-related
10993				F	40-45								not proband	unaffected, blood-related
10994				F	35-40								not proband	unaffected, blood-related
10995				F	30-35	15-20	MS						not proband	affected
10996				M	35-40	20-25	MS	A					not proband	affected
10997				F									not proband	unaffected, married-in
10998	London, ON	Ontario (ON)	Mixed/Unknown	M	40-45	15-20	MS	A	G	0	0.38	1.59	proband	affected
10999				F	40-45								not proband	unaffected, blood-related
11000				F	70-75	25-30	MS						not proband	affected
11001				M	70-75								not proband	unaffected, married-in
11002				M	55-60								not proband	unaffected, blood-related
11003				M	45-50								not proband	unaffected, blood-related
11004				M	35-40								not proband	unaffected, blood-related
11005				M	45-50								not proband	unaffected, blood-related
11006				F			MS						not proband	affected
11007				F	35-40								not proband	unaffected, blood-related
11008				F	30-35								not proband	unaffected, blood-related
11009				F	30-35	15-20	MS						not proband	affected
11010				F	35-40								not proband	unaffected, blood-related
11011				F	45-50								not proband	unaffected, blood-related
11012				M	65-70								not proband	unaffected, blood-related
11013	London, ON	Ontario (ON)	Mixed/Unknown	F	50-55	25-30	MS	D	G	3	5.14	7.93	proband	affected
11014				F									not proband	unaffected, married-in
11015				M			Possible MS						not proband	affected
11016				F	60-65	30-35	MS	F					not proband	affected
11017				F	70-75								not proband	unaffected, blood-related
11018				M	70-75								not proband	unaffected, married-in
11019	Sample label	0	Mixed/Unknown	F	50-55	40-45	MS	C	D	8	9.35	9.68	proband	affected
11020				F	50-55	30-35	Possible MS						not proband	affected
11021				M	55-60	30-35	MS	C					not proband	affected
11022	London, ON	Ontario (ON)	Mixed/Unknown	M	55-60	35-40	MS	A	B	5	6.32	8.16	proband	affected
11023				M	65-70								not proband	unaffected, blood-related
11024				M	60-65								not proband	unaffected, blood-related
11025				F	60-65								not proband	unaffected, married-in
11026				F			MS						not proband	affected
11027				M	65-70		MS						not proband	affected
11028	London, ON	Ontario (ON)	Mixed/Unknown	F	35-40	25-30	MS	C	G	9	9.82	9.97	proband	affected
11029				F	65-70								not proband	unaffected, blood-related
11030				F	60-65								not proband	unaffected, blood-related
11031	London, ON	Ontario (ON)	Europe	F	55-60	30-35	MS	D	G	1.5	1.8	4.04	proband	affected
11032				M	50-55								not proband	unaffected, blood-related
11033				M	55-60								not proband	unaffected, blood-related
11034				M	45-50								not proband	unaffected, blood-related
11035				F	30-35								not proband	unaffected, blood-related
11036				M	35-40	30-35	MS						not proband	affected
11037				F	25-30								not proband	unaffected, blood-related
11038				F	80-85								not proband	unaffected, blood-related
11039				F	20-25	15-20	MS						not proband	affected
11040				F	25-30								not proband	unaffected, blood-related
11041				M	90-95								not proband	unaffected, blood-related
11042				M									not proband	unaffected, blood-related
11043				M									not proband	unaffected, blood-related
11044				F									not proband	unaffected, blood-related
11045				F	70-75								not proband	unaffected, blood-related
11046				M	70-75								not proband	unaffected, blood-related
11047				F	55-60								not proband	unaffected, blood-related
11048				F	50-55								not proband	unaffected, blood-related
11049				M	45-50								not proband	unaffected, blood-related
11050	London, ON	Ontario (ON)	Mixed/Unknown	M	50-55	35-40	MS	D	G	1.5	1.78	3.6	proband	affected
11051				F	45-50								not proband	unaffected, blood-related
11052				F	35-40	35-40	MS	F					not proband	affected
11053				M	40-45								not proband	unaffected, blood-related
11054				F	45-50	40-45	MS						not proband	affected
11055				F									not proband	unaffected, blood-related
11056				M	75-80								not proband	unaffected, blood-related
11057	London, ON	Ontario (ON)	Europe	F	80-85	10-15	MS	D	L	3	3.39	NA	proband	affected
11058				M									not proband	unaffected, blood-related
11059				M									not proband	unaffected, blood-related
11060				F		45-50	MS						not proband	affected
11061				M									not proband	unaffected, blood-related
11062				F	45-50								not proband	unaffected, blood-related
11063				M									not proband	unaffected, blood-related
11064				M									not proband	unaffected, blood-related
11065				M	70-75								not proband	unaffected, blood-related
11066	Sample label	0	Mixed/Unknown	M	60-65	40-45	MS	C	G	7	8.46	9.26	proband	affected
11067	London, ON	Ontario (ON)	S Europe	F	50-55	45-50	MS	B	D	6.5	8	8.33	proband	affected
11068				M	60-65								not proband	unaffected, blood-related
11069				M	60-65	35-40	MS						not proband	affected
11070				F	60-65								not proband	unaffected, blood-related
11071	London, ON	Ontario (ON)	Mixed/Unknown	F	55-60	30-35	MS	C	F	6.5	7.84	9.41	proband	affected
11072				F	55-60								not proband	unaffected, blood-related
11073				F	30-35								not proband	unaffected, blood-related
11074				F	30-35								not proband	unaffected, blood-related
11075				F	25-30								not proband	unaffected, blood-related
11076				M	25-30								not proband	unaffected, blood-related
11077				M									not proband	unaffected, married-in
11078				F	75-80								not proband	unaffected, blood-related
11079	Sample label	0	Mixed/Unknown	F	35-40	25-30	MS	A	G	0	0.48	1.01	proband	affected
11080				F	50-55								not proband	unaffected, blood-related
11081				M	45-50								not proband	unaffected, blood-related
11082				M	45-50								not proband	unaffected, blood-related
11083				M	40-45								not proband	unaffected, blood-related
11084				M	40-45		Possible MS						not proband	affected
11085				F	35-40	20-25	MS						not proband	affected
11086				F	70-75								not proband	unaffected, married-in
11087				M	75-80	35-40	MS						not proband	affected
11088	Toronto	Ontario	E Europe	F	40-45	25-30	MS	B	B1				proband	affected
11089				F	75-80								not proband	unaffected, blood-related
11090				F	50-55	40-45	MS						not proband	affected
11091				F	45-50								not proband	unaffected, blood-related
11092				M	50-55								not proband	unaffected, blood-related
11093				M	40-45								not proband	unaffected, blood-related
11094				M	45-50								not proband	unaffected, blood-related
11095	London, ON	Ontario (ON)	Mixed/Unknown	F	35-40	25-30	MS	A	G	1.5	2.17	4.53	proband	affected
11096				M	50-55	10-15	MS	A					not proband	affected
11097	London, ON	Ontario (ON)	Europe	F	40-45	20-25	MS	C	O	9	9.72	9.97	proband	affected
11098				M	40-45								not proband	unaffected, blood-related
11099				M	45-50								not proband	unaffected, blood-related
11100				M	35-40	20-25	MS	A					not proband	affected
11101				F	30-35								not proband	unaffected, blood-related
11102				F	65-70								not proband	unaffected, married-in
11103				M	25-30								not proband	unaffected, blood-related
11104				M	70-75								not proband	unaffected, blood-related
11105				M	65-70		MS						not proband	affected
11106				F	55-60								not proband	unaffected, blood-related
11107	London, ON	Ontario (ON)	Mixed/Unknown	F	60-65	20-25	MS	D	B2	4.5	6.74	9.04	proband	affected
11108				F	50-55								not proband	unaffected, blood-related
11109				F	50-55								not proband	unaffected, blood-related
11110				F	40-45								not proband	unaffected, blood-related
11111				M	35-40								not proband	unaffected, blood-related
11112				F	40-45								not proband	unaffected, blood-related
11113				M	40-45	40-45	MS						not proband	affected
11114				M	30-35								not proband	unaffected, blood-related
11115				F	70-75								not proband	unaffected, married-in
11116				F	45-50	15-20	Possible MS						not proband	affected
11117				F									not proband	unaffected, married-in
11118				M									not proband	unaffected, blood-related
11119				F	35-40		MS						not proband	affected
11120				M	35-40								not proband	unaffected, blood-related
11121	London, ON	Ontario (ON)	Mixed/Unknown	F	30-35	15-20	MS	AD	G	3.5	4.92	NA	proband	affected
11122				M	30-35								not proband	unaffected, blood-related
11123				F	50-55								not proband	unaffected, blood-related
11124				F	50-55								not proband	unaffected, blood-related
11125	London, ON	Ontario (ON)	W Europe	M	50-55	40-45	MS	C	C	6	6.44	8.27	proband	affected
11126	Sample label	0	Europe	M	60-65	40-45	MS	C	G	6.5	7.64	8.91	proband	affected
11127				F	25-30								not proband	unaffected, blood-related
11128				F									not proband	unaffected, married-in
11129				M	70-75								not proband	unaffected, blood-related
11130				M	65-70								not proband	unaffected, blood-related
11131	London, ON	Ontario (ON)		F	55-60	20-25	MS						proband	affected
11132				M	75-80								not proband	unaffected, blood-related
11133				M	50-55	30-35	MS						not proband	affected
11134				F	45-50								not proband	unaffected, blood-related
11135				M	45-50								not proband	unaffected, blood-related
11136	Sample label	0	Europe	F	40-45	15-20	MS	C	B1	6	6.79	9.52	proband	affected
11137				F	70-75								not proband	unaffected, blood-related
11138				F			MS						not proband	affected
11139				F	60-65								not proband	unaffected, blood-related
11140				M	55-60	50-55	MS	C					not proband	affected
11141				M	50-55								not proband	unaffected, blood-related
11142	London, ON	Ontario (ON)	Europe	F	50-55	40-45	MS	A	F	6	6.44	8.27	proband	affected
11143				F	50-55								not proband	unaffected, blood-related
11144				F	25-30								not proband	unaffected, blood-related
11145	London, ON	Ontario (ON)	Mixed/Unknown	F	40-45	20-25	MS	C	A_L	9	9.71	9.97	proband	affected
11146				F	75-80								not proband	unaffected, blood-related
11147				F	65-70								not proband	unaffected, blood-related
11148	London, ON	Ontario (ON)	W Europe	F	65-70	45-50	MS	C	A_N	6	6.43	7.57	proband	affected
11149				F	55-60	25-30	MS	D					not proband	affected
11150				M	45-50								not proband	unaffected, blood-related
11151	London, ON	Ontario (ON)		F		25-30	MS	A					proband	affected
11152				M									not proband	unaffected, blood-related
11153				F									not proband	unaffected, blood-related
11154				M									not proband	unaffected, blood-related
11155				M									not proband	unaffected, blood-related
11156				F									not proband	unaffected, blood-related
11157			Mixed/Unknown	F	25-30								not proband	unaffected, blood-related
11158				F									not proband	unaffected, blood-related
11159	Victoria	British Columbia	Mixed/Unknown	F	60-65	35-40	MS	A	B1	2	2.84	4.27	proband	affected
11160				F	55-60	50-55	MS						not proband	affected
11161				M	50-55								not proband	unaffected, blood-related
11162				F	85-90								not proband	unaffected, blood-related
11163	London, ON	Ontario (ON)	Mixed/Unknown	F	55-60	30-35	MS	C	G	9.5	9.86	9.98	proband	affected
11164				F	55-60		MS						not proband	affected
11165	London, ON	Ontario (ON)	Mixed/Unknown	M	40-45	30-35	MS	B	G	7.5	8.74	9.7	proband	affected
11166				M	45-50								not proband	unaffected, blood-related
11167	Sample label	0	Europe	F	40-45	30-35	MS	A	A	6	7.02	8.87	proband	affected
11168				F	35-40								not proband	unaffected, blood-related
11169				F	60-65								not proband	unaffected, married-in
11170				M	65-70	60-65	MS						not proband	affected
11171	London, ON	Ontario (ON)	N Europe	M	35-40	20-25	MS	B	G	6.5	8.22	9.72	proband	affected
11172				F	40-45	30-35	MS						not proband	affected
11173	London, ON	Ontario (ON)	Africa	F	45-50	20-25	MS	B	I	6.5	7.78	9.69	proband	affected
11174				F	65-70								not proband	unaffected, blood-related
11175				F	60-65								not proband	unaffected, blood-related
11176			W Europe	M	45-50	40-45	MS	A	G	5.5	5.83	7.85	not proband	affected
11177				M	40-45								not proband	unaffected, blood-related
11178				M	40-45		MS						not proband	affected
11179				M	35-40								not proband	unaffected, blood-related
11180				F	45-50								not proband	unaffected, blood-related
11181	London, ON	Ontario (ON)		F	45-50	35-40	MS						proband	affected
11182				F	45-50								not proband	unaffected, blood-related
11183				F	75-80								not proband	unaffected, married-in
11184				F	45-50								not proband	unaffected, blood-related
11185				M	40-45		MS						not proband	affected
11186				F									not proband	unaffected, married-in
11187	Sample label	0	Europe	M	35-40	25-30	MS	C	O	6.5	8.12	9.69	proband	affected
11188				F	55-60								not proband	unaffected, blood-related
11189				F	75-80								not proband	unaffected, married-in
11190				M									not proband	unaffected, blood-related
11191				M	55-60								not proband	unaffected, blood-related
11192				M	55-60								not proband	unaffected, blood-related
11193				F	45-50		MS						not proband	affected
11194				F	55-60								not proband	unaffected, blood-related
11195				M	55-60								not proband	unaffected, blood-related
11196	London, ON	Ontario (ON)	N Europe	F	50-55	45-50	MS	A	F_O	2	2	3.12	proband	affected
11197				F	45-50								not proband	unaffected, blood-related
11198	Sample label	0	Europe	F		55-60	MS	A	I_G_H	1	1.25	0.47	proband	affected
11199				F	50-55	50-55	MS						not proband	affected
11200				F	40-45								not proband	unaffected, blood-related
11201	London, ON	Ontario (ON)	Europe	F	40-45	25-30	MS	C	B1	6.5	7.62	9.61	proband	affected
11202				M	40-45								not proband	unaffected, blood-related
11203				M	35-40								not proband	unaffected, blood-related
11204				F	65-70								not proband	unaffected, blood-related
11205	London, ON	Ontario (ON)	Europe	F	40-45	30-35	MS	C	C	5.5	6.03	8.95	proband	affected
11206				M	55-60								not proband	unaffected, blood-related
11207				M	65-70								not proband	unaffected, married-in
11208				M	40-45								not proband	unaffected, blood-related
11209				F	35-40		MS						not proband	affected
11210				F	65-70								not proband	unaffected, blood-related
11211				M	50-55								not proband	unaffected, blood-related
11212	London, ON	Ontario (ON)	Mixed/Unknown	F	40-45	40-45	MS	A	G_F	2	2.27	3.89	proband	affected
11213				M	35-40								not proband	unaffected, blood-related
11214				M			MS						not proband	affected
11215				M									not proband	unaffected, married-in
11216				F	65-70								not proband	unaffected, blood-related
11217				F	40-45		MS	D					not proband	affected
11218				F	60-65								not proband	unaffected, blood-related
11219				F	60-65								not proband	unaffected, blood-related
11220	London, ON	Ontario (ON)		F	55-60	20-25	MS						proband	affected
11221				F	70-75								not proband	unaffected, blood-related
11222	Sample label	0	Europe	M	50-55	40-45	MS	C	B2	7	8.64	9.23	proband	affected
11223				F	50-55	30-35	MS	D					not proband	affected
11224				F	30-35								not proband	unaffected, blood-related
11225				M	25-30								not proband	unaffected, blood-related
11226				M	25-30								not proband	unaffected, blood-related
11227				F	15-20								not proband	unaffected, blood-related
11228				F									not proband	unaffected, married-in
11229				M	40-45								not proband	unaffected, blood-related
11230				F									not proband	unaffected, blood-related
11231				F	75-80								not proband	unaffected, blood-related
11232				M	80-85								not proband	unaffected, blood-related
11233				F	60-65								not proband	unaffected, blood-related
11234				M	40-45								not proband	unaffected, blood-related
11235	London, ON	Ontario (ON)	Mixed/Unknown	F	45-50	20-25	MS	C	B2	1	1.4	3.62	proband	affected
11236				F	40-45								not proband	unaffected, blood-related
11237				M	40-45								not proband	unaffected, blood-related
11238				F	35-40								not proband	unaffected, blood-related
11239				F	35-40								not proband	unaffected, blood-related
11240				M									not proband	unaffected, married-in
11241	London, ON	Ontario (ON)	N Europe	F	75-80	40-45	MS	C	G	8	9.5	9.65	proband	affected
11242				M	75-80								not proband	unaffected, blood-related
11243				F	70-75	40-45	MS	A					not proband	affected
11244				F	60-65								not proband	unaffected, blood-related
11245				F	65-70								not proband	unaffected, blood-related
11246				F	65-70								not proband	unaffected, married-in
11247				M	75-80		MS						not proband	affected
11248	London, ON	Ontario (ON)	Europe	F	50-55	40-45	MS	C	E_I_G_M	3	3.71	5.05	proband	affected
11249				F	45-50								not proband	unaffected, blood-related
11250				F	70-75								not proband	unaffected, blood-related
11251				F	60-65	20-25	MS	B					not proband	affected
11252				F	60-65								not proband	unaffected, blood-related
11253	London, ON	Ontario (ON)	N Europe	M	65-70	25-30	MS	C	D_G_O	4	5.37	8.66	proband	affected
11254				M	55-60								not proband	unaffected, blood-related
11255				F	65-70								not proband	unaffected, blood-related
11256				M	35-40								not proband	unaffected, blood-related
11257				F	30-35								not proband	unaffected, blood-related
11258				M	25-30								not proband	unaffected, blood-related
11259				F	25-30								not proband	unaffected, blood-related
11260				F									not proband	unaffected, married-in
11261				F									not proband	unaffected, blood-related
11262				F									not proband	unaffected, blood-related
11263				F									not proband	unaffected, blood-related
11264	Sample label	0		M		45-50	MS	A					proband	affected
11265				F									not proband	unaffected, blood-related
11266				F	85-90								not proband	unaffected, blood-related
11267				M									not proband	unaffected, blood-related
11268				F	60-65	25-30	MS	C					not proband	affected
11269				M	60-65								not proband	unaffected, blood-related
11270				F	55-60								not proband	unaffected, blood-related
11271	Sample label	0	N Europe	F	45-50	40-45	MS	C	G	6.5	7.78	8.82	proband	affected
11272				M	50-55								not proband	unaffected, blood-related
11273				M	75-80								not proband	unaffected, blood-related
11274				F	45-50	20-25	MS	B					not proband	affected
11275				M	40-45								not proband	unaffected, blood-related
11276				M	40-45								not proband	unaffected, blood-related
11277	Sample label	0	Mixed/Unknown	F	40-45	35-40	MS	A	G	5.5	6.33	8.21	proband	affected
11278				M	35-40								not proband	unaffected, blood-related
11279				F	30-35								not proband	unaffected, blood-related
11280				F	30-35								not proband	unaffected, blood-related
11281				M	30-35								not proband	unaffected, blood-related
11282				M	25-30								not proband	unaffected, blood-related
11283				M	15-20								not proband	unaffected, blood-related
11284				F	20-25		MS						not proband	affected
11285				M									not proband	unaffected, married-in
11286				F	70-75								not proband	unaffected, blood-related
11287	Sample label	0	Europe	M	55-60	25-30	MS		G	4	5.89	8.75	proband	affected
11288				F	50-55								not proband	unaffected, blood-related
11289				F	45-50								not proband	unaffected, blood-related
11290	London, ON	Ontario (ON)	Europe	M	50-55	20-25	MS	C	G_I	7.5	8.86	9.86	proband	affected
11291				F	50-55								not proband	unaffected, blood-related
11292				F	50-55	20-25	MS	A					not proband	affected
11293				F	55-60								not proband	unaffected, blood-related
11294				M	35-40								not proband	unaffected, blood-related
11295	Sample label	0	Mixed/Unknown	F	35-40	20-25	MS	C	G	7.5	8.98	9.87	proband	affected
11296				F	50-55								not proband	unaffected, married-in
11297				M	55-60								not proband	unaffected, blood-related
11298				M	50-55								not proband	unaffected, blood-related
11299	London, ON	Ontario (ON)	N Europe	M	50-55	30-35	MS	A	B1	2.5	3.76	6.11	proband	affected
11300				F	50-55								not proband	unaffected, blood-related
11301				F	45-50		MS						not proband	affected
11302				F									not proband	unaffected, blood-related
11303				M	40-45	30-35	MS						not proband	affected
11304				F	65-70								not proband	unaffected, blood-related
11305				M	65-70								not proband	unaffected, married-in
11306	London, ON	Ontario (ON)	Europe	F	45-50	25-30	MS	A	O_G_I	8	9.23	9.9	proband	affected
11307				M	55-60	30-35	MS	B					not proband	affected
11308				M	50-55								not proband	unaffected, blood-related
11309				M	45-50								not proband	unaffected, blood-related
11310				F	30-35								not proband	unaffected, blood-related
11311				M	25-30								not proband	unaffected, blood-related
11312				M	25-30								not proband	unaffected, blood-related
11313				M	25-30								not proband	unaffected, blood-related
11314				F									not proband	unaffected, married-in
11315	London, ON	Ontario (ON)	Mixed/Unknown	M	55-60	25-30	MS	C	D	7.5	8.81	9.79	proband	affected
11316				F	35-40		MS						not proband	affected
11317	London, ON	Ontario (ON)	Europe	F	65-70	40-45	MS	C	O	7	8.45	9.29	proband	affected
11318				F									not proband	unaffected, blood-related
11319				F									not proband	unaffected, blood-related
11320				F			MS						not proband	affected
11321	London, ON	Ontario (ON)	N Europe	F	55-60	35-40	MS	A	C_B_H	2	2.63	4.57	proband	affected
11322				F	50-55								not proband	unaffected, blood-related
11323				M	35-40								not proband	unaffected, blood-related
11324				F	70-75								not proband	unaffected, blood-related
11325				F	60-65		MS						not proband	affected
11326				M	65-70								not proband	unaffected, married-in
11327	Sample label	0	Mixed/Unknown	F	35-40	20-25	MS	C	N_D_F	8	9.16	9.93	proband	affected
11328	London, ON	Ontario (ON)	Mixed/Unknown	F	60-65	25-30	MS	A	G	5.5	7.02	9.27	proband	affected
11329				F	70-75		MS						not proband	affected
11330				M	65-70								not proband	unaffected, blood-related
11331				F	80-85								not proband	unaffected, blood-related
11332	London, ON	Ontario (ON)	Mixed/Unknown	F	50-55	35-40	MS	A	F	3	4.28	6.48	proband	affected
11333				F	55-60								not proband	unaffected, blood-related
11334				F	50-55								not proband	unaffected, blood-related
11335				F	55-60								not proband	unaffected, blood-related
11336				M	50-55		MS						not proband	affected
11337				F	70-75								not proband	unaffected, blood-related
11338				F	75-80								not proband	unaffected, married-in
11339				M	70-75								not proband	unaffected, blood-related
11340				M	45-50								not proband	unaffected, blood-related
11341				F	40-45								not proband	unaffected, blood-related
11342				M	35-40								not proband	unaffected, blood-related
11343				M	35-40								not proband	unaffected, blood-related
11344				M									not proband	unaffected, married-in
11345				F									not proband	unaffected, married-in
11346				F	25-30	25-30	MS						not proband	affected
11347	Sample label	0	Europe	F	75-80	40-45	MS	A	A	6.5	7.72	8.9	proband	affected
11348				F	65-70								not proband	unaffected, blood-related
11349				F	65-70	45-50	MS						not proband	affected
11350				F	90-95								not proband	unaffected, blood-related
11351	Sample label	0	Europe	M	65-70	45-50	MS	C	E	8	9.54	9.59	proband	affected
11352				F	55-60	55-60	MS	C					not proband	affected
11353				F									not proband	unaffected, blood-related
11354				F									not proband	unaffected, blood-related
11355				M									not proband	unaffected, blood-related
11356				M	50-55								not proband	unaffected, blood-related
11357				M	45-50								not proband	unaffected, blood-related
11358				M	40-45		Possible MS						not proband	affected
11359	Sample label	0	Mixed/Unknown	F	30-35	20-25	MS	C	B2	7	8.54	9.8	proband	affected
11360				F	75-80								not proband	unaffected, blood-related
11361				M	50-55								not proband	unaffected, blood-related
11362				M	45-50								not proband	unaffected, blood-related
11363	London, ON	Ontario (ON)	Mixed/Unknown	F	35-40	30-35	MS	A	G	1.5	2.02	4.28	proband	affected
11364				F	65-70								not proband	unaffected, blood-related
11365				M	60-65								not proband	unaffected, blood-related
11366				F	55-60	40-45	MS						not proband	affected
11367				M	50-55	35-40	MS	C					not proband	affected
11368	Sample label	0	Mixed/Unknown	M	50-55	20-25	MS	C	G	8	9.23	9.94	proband	affected
11369				F	35-40	30-35	MS	C					not proband	affected
11370				F									not proband	unaffected, married-in
11371				F									not proband	unaffected, married-in
11372				F	30-35	15-20	Possible MS	B					not proband	affected
11373				F	80-85								not proband	unaffected, blood-related
11374	London, ON	Ontario (ON)	Mixed/Unknown	F	45-50	35-40	MS	B	G_O	7.5	8.86	9.7	proband	affected
11375				M	45-50								not proband	unaffected, blood-related
11376				M									not proband	unaffected, blood-related
11377				F	55-60								not proband	unaffected, blood-related
11378	London, ON	Ontario (ON)	Mixed/Unknown	M	50-55	30-35	MS	A	N_G_E	2	2.78	5.21	proband	affected
11379				M	55-60								not proband	unaffected, blood-related
11380				M	35-40								not proband	unaffected, blood-related
11381	Sample label	0	Europe	F	70-75	55-60	MS	A	B2	5	5.59	5.24	proband	affected
11382				F	70-75	60-65	MS	E					not proband	affected
11383				F	55-60								not proband	unaffected, blood-related
11384				F	45-50								not proband	unaffected, blood-related
11385	London, ON	Ontario (ON)	Mixed/Unknown	F	45-50	35-40	MS	C	G_H_L	3.5	4.96	6.78	proband	affected
11386				M	50-55								not proband	unaffected, blood-related
11387				M	50-55								not proband	unaffected, blood-related
11388	London, ON	Ontario (ON)	N Europe	F	55-60	30-35	MS	A	G	1.5	1.8	4.04	proband	affected
11389				M	40-45								not proband	unaffected, blood-related
11390	London, ON	Ontario (ON)	Europe	F	35-40	15-20	MS	A	L	1.5	2.05	NA	proband	affected
11391				F	35-40								not proband	unaffected, blood-related
11392				F	25-30								not proband	unaffected, blood-related
11393				F	55-60		MS						not proband	affected
11394				F	65-70								not proband	unaffected, blood-related
11395				F	65-70								not proband	unaffected, blood-related
11396				M	70-75								not proband	unaffected, blood-related
11397				F	60-65		MS						not proband	affected
11398	London, ON	Ontario (ON)	Europe	F	55-60	50-55	MS	A	E_D_I_L	5	5.67	6.25	proband	affected
11399				F	60-65								not proband	unaffected, blood-related
11400				M	50-55								not proband	unaffected, blood-related
11401				F	65-70								not proband	unaffected, blood-related
11402	London, ON	Ontario (ON)	Europe	M	55-60	45-50	MS	A	G	1.5	1.08	2.13	proband	affected
11403				F	40-45		MS						not proband	affected
11404				F	35-40								not proband	unaffected, blood-related
11405	Victoria	British Columbia	Europe	F	55-60	45-50	MS	A	G	1.5	1.1	2.02	proband	affected
11406				F	55-60								not proband	unaffected, blood-related
11407				F	60-65								not proband	unaffected, blood-related
11408				F	55-60		MS						not proband	affected
11409				M	45-50								not proband	unaffected, blood-related
11410				F	60-65								not proband	unaffected, blood-related
11411				F	55-60								not proband	unaffected, blood-related
11412	London, ON	Ontario (ON)	N Europe	F	50-55	45-50	MS	C	B_D_G	6.5	8	8.33	proband	affected
11413				F									not proband	unaffected, married-in
11414				F	95-100								not proband	unaffected, blood-related
11415				F	70-75								not proband	unaffected, blood-related
11416				M	40-45		MS						not proband	affected
11417	London, ON	Ontario (ON)	Mixed/Unknown	F	30-35		MS						proband	affected
11418				M									not proband	unaffected, blood-related
11419				F	65-70								not proband	unaffected, blood-related
11420				M	70-75								not proband	unaffected, married-in
11421	Vancouver	British Columbia	Europe	F	45-50	30-35	MS	B	G	6	7.02	8.87	proband	affected
11422				F									not proband	unaffected, blood-related
11423				M									not proband	unaffected, blood-related
11424				F									not proband	unaffected, blood-related
11425				F	55-60	40-45	MS	C					not proband	affected
11426				F		50-55	MS	D					not proband	affected
11427				F									not proband	unaffected, blood-related
11428	Toronto	Ontario		F		20-25	MS						proband	affected
11429				M									not proband	unaffected, blood-related
11430				F									not proband	unaffected, blood-related
11431				M									not proband	unaffected, married-in
11432				M									not proband	unaffected, married-in
11433				F									not proband	unaffected, blood-related
11434				F									not proband	unaffected, married-in
11435	London, ON	Ontario (ON)	Europe	M	65-70	25-30	MS	A	D_G	5.5	6.16	9.1	proband	affected
11436				F	35-40		MS						not proband	affected
11437				F									not proband	unaffected, married-in
11438				F	60-65								not proband	unaffected, blood-related
11439				F	55-60								not proband	unaffected, blood-related
11440			Europe	F	55-60	40-45			G_H_I				not proband	unaffected, blood-related
11441	London, ON	Ontario (ON)		F	35-40	30-35	MS						proband	affected
11442				F	35-40								not proband	unaffected, blood-related
11443	London, ON	Ontario (ON)	Europe	M	35-40	20-25	MS	C	B2	6.5	7.78	9.69	proband	affected
11444				M	40-45	30-35	MS	B					not proband	affected
11445				M	25-30								not proband	unaffected, blood-related
11446				F	55-60								not proband	unaffected, blood-related
11447				M	55-60								not proband	unaffected, blood-related
11448				M	80-85								not proband	unaffected, blood-related
11449				M	75-80								not proband	unaffected, blood-related
11450				M	70-75		MS						not proband	affected
11451	Kingston	Ontario	Mixed/Unknown	M	55-60	25-30	MS	C	G_I	6	7.2	9.42	proband	affected
11452				M	55-60								not proband	unaffected, blood-related
11453				M	40-45								not proband	unaffected, blood-related
11454				M	55-60								not proband	unaffected, blood-related
11455				F	45-50	40-45	MS	B					not proband	affected
11456	Sample label	0	W Asia	F	35-40	15-20	MS	B	G	5	6.05	NA	proband	affected
11457				F	60-65								not proband	unaffected, blood-related
11458	London, ON	Ontario (ON)	Mixed/Unknown	F	60-65	30-35	MS	D	G_J_A	1.5	1.78	3.9	proband	affected
11459				F	30-35	25-30	MS	A					not proband	affected
11460				M									not proband	unaffected, married-in
11461	London, ON	Ontario (ON)	Mixed/Unknown	M	55-60	50-55	MS	C	D	4	5.28	5.36	proband	affected
11462				F	45-50								not proband	unaffected, blood-related
11463				F	55-60								not proband	unaffected, blood-related
11464				F	55-60								not proband	unaffected, blood-related
11465				F	55-60		MS						not proband	affected
11466	London, ON	Ontario (ON)	Mixed/Unknown	M	60-65	35-40	MS	A	B2				proband	affected
11467				F									not proband	unaffected, blood-related
11468				F	65-70	20-25	MS						not proband	affected
11469				M	55-60								not proband	unaffected, blood-related
11470				F	65-70								not proband	unaffected, blood-related
11471				M	60-65								not proband	unaffected, blood-related
11472	London, ON	Ontario (ON)	Europe	F	50-55	25-30	MS	D	B_O_L	3.5	5.59	8.38	proband	affected
11473				F	80-85	30-35	MS						not proband	affected
11474				M	80-85								not proband	unaffected, married-in
11475	London, ON	Ontario (ON)	Europe	F	50-55	35-40	MS	D	D_H_I	3	4.4	6.63	proband	affected
11476	London, ON	Ontario (ON)	Europe	F	70-75	40-45	MS	A	B_C_D	6	6.45	8.19	proband	affected
11477				F	50-55	30-35	MS	D					not proband	affected
11478				M	50-55								not proband	unaffected, blood-related
11479				M	35-40		MS						not proband	affected
11480				M	75-80								not proband	unaffected, married-in
11481				F	75-80								not proband	unaffected, blood-related
11482	London, ON	Ontario (ON)	Mixed/Unknown	F	65-70	30-35	MS	C	L	7	8.4	9.69	proband	affected
11483				F	70-75								not proband	unaffected, blood-related
11484				M	60-65								not proband	unaffected, blood-related
11485				F	75-80								not proband	unaffected, married-in
11486				F	40-45		MS						not proband	affected
11487				M									not proband	unaffected, married-in
11488				F	75-80								not proband	unaffected, blood-related
11489				M	40-45								not proband	unaffected, blood-related
11490	London, ON	Ontario (ON)	N Europe	F	40-45	20-25	MS	D	B1_G	1	1.47	3.28	proband	affected
11491				M									not proband	unaffected, blood-related
11492				F	40-45								not proband	unaffected, blood-related
11493	Calgary	Alberta	W Europe	M	35-40	25-30	MS	C	O_G	6	6.8	9.3	proband	affected
11494				M									not proband	unaffected, blood-related
11495				F			MS						not proband	affected
11496				F									not proband	unaffected, blood-related
11497	London, ON	Ontario (ON)		F		20-25	MS	D					proband	affected
11498				F			MS						not proband	affected
11499				F									not proband	unaffected, married-in
11500				M									not proband	unaffected, blood-related
11501				M									not proband	unaffected, married-in
11502				F	55-60								not proband	unaffected, married-in
11503				M	55-60		MS						not proband	affected
11504				F	60-65		MS						not proband	affected
11505	London, ON	Ontario (ON)	Mixed/Unknown	F	30-35	20-25	MS	A	G	3	5.1	8.02	proband	affected
11506				M	70-75								not proband	unaffected, blood-related
11507				F	45-50								not proband	unaffected, blood-related
11508				F	40-45								not proband	unaffected, blood-related
11509	London, ON	Ontario (ON)	Mixed/Unknown	F	40-45	35-40	MS	A	G_O	3	4.44	6.22	proband	affected
11510				F	35-40	10-15	MS						not proband	affected
11511				M	45-50								not proband	unaffected, blood-related
11512	London, ON	Ontario (ON)	N Europe	F	45-50	30-35	MS	C	L	3	4.36	6.84	proband	affected
11513				M	40-45								not proband	unaffected, blood-related
11514				M									not proband	unaffected, blood-related
11515				M	40-45		MS						not proband	affected
11516				F	65-70								not proband	unaffected, married-in
11517				F									not proband	unaffected, blood-related
11518				F	35-40		MS						not proband	affected
11519				F	35-40								not proband	unaffected, blood-related
11520				M	30-35								not proband	unaffected, blood-related
11521	Sample label	0	Mixed/Unknown	F	30-35	15-20	MS	A	F	2	3.16	6.71	proband	affected
11522				F	65-70								not proband	unaffected, blood-related
11523				F	60-65								not proband	unaffected, blood-related
11524				M	60-65								not proband	unaffected, married-in
11525				F	75-80								not proband	unaffected, married-in
11526				F									not proband	unaffected, married-in
11527				M	75-80								not proband	unaffected, blood-related
11528	London, ON	Ontario (ON)	W Europe	F	65-70	45-50	MS	A	H	6.5	7.7	8.61	proband	affected
11529				M	55-60								not proband	unaffected, blood-related
11530				F	50-55								not proband	unaffected, blood-related
11531				F	45-50								not proband	unaffected, blood-related
11532				F	60-65								not proband	unaffected, blood-related
11533	London, ON	Ontario (ON)	Europe	F	35-40	25-30	MS	C	G_L	7	8.3	9.76	proband	affected
11534				M	40-45								not proband	unaffected, blood-related
11535				F	50-55	20-25	MS						not proband	affected
11536				F	60-65								not proband	unaffected, married-in
11537				M	65-70								not proband	unaffected, blood-related
11538				M									not proband	unaffected, blood-related
11539				F	65-70								not proband	unaffected, blood-related
11540	London, ON	Ontario (ON)	Mixed/Unknown	F	65-70	50-55	MS	C	B1_C	6	7.09	6.86	proband	affected
11541				F	30-35	30-35	MS						not proband	affected
11542				M									not proband	unaffected, married-in
11543				F	30-35								not proband	unaffected, blood-related
11544	London, ON	Ontario (ON)	Mixed/Unknown	F	30-35	25-30	MS	A	M	1.5	2.35	4.63	proband	affected
11545				F	20-25								not proband	unaffected, blood-related
11546				F	55-60		MS						not proband	affected
11547				F	50-55								not proband	unaffected, blood-related
11548				M									not proband	unaffected, blood-related
11549	London, ON	Ontario (ON)		F		50-55	MS	A					proband	affected
11550				M									not proband	unaffected, blood-related
11551				F									not proband	unaffected, blood-related
11552				F		25-30	MS	A					not proband	affected
11553				F			Possible MS						not proband	affected
11554				F	40-45		MS						not proband	affected
11555				M	40-45		MS						not proband	affected
11556				F	40-45								not proband	unaffected, blood-related
11557				F	30-35								not proband	unaffected, blood-related
11558				F	35-40								not proband	unaffected, blood-related
11559				F									not proband	unaffected, blood-related
11560	Toronto	Ontario	N Europe	M	40-45	30-35	MS	C	I	4	5.56	7.78	proband	affected
11561				M									not proband	unaffected, married-in
11562				F	70-75								not proband	unaffected, blood-related
11563				M	70-75								not proband	unaffected, married-in
11564	London, ON	Ontario (ON)	Europe	M	60-65	40-45	MS	A	I	9	9.84	9.95	proband	affected
11565				M	55-60								not proband	unaffected, blood-related
11566				F	30-35	25-30	MS						not proband	affected
11567				F									not proband	unaffected, blood-related
11568	London, ON	Ontario (ON)	Mixed/Unknown	M	35-40	20-25	MS		B	10	9.95	NA	proband	affected
11569				F	30-35		MS						not proband	affected
11570				F	65-70								not proband	unaffected, blood-related
11571				M	70-75								not proband	unaffected, blood-related
11572				F	45-50								not proband	unaffected, blood-related
11573				F	40-45								not proband	unaffected, blood-related
11574				F	30-35		MS						not proband	affected
11575				M	40-45	30-35	MS						not proband	affected
11576				F	35-40	35-40	MS						not proband	affected
11577				F	30-35								not proband	unaffected, blood-related
11578				F	55-60		MS						not proband	affected
11579				F	50-55								not proband	unaffected, blood-related
11580	London, ON	Ontario (ON)	Mixed/Unknown	F	45-50	20-25	MS	C	B2	2	3.25	6.28	proband	affected
11581				F	40-45	40-45	MS						not proband	affected
11582				M	35-40	35-40	MS						not proband	affected
11583				F									not proband	unaffected, blood-related
11584				M									not proband	unaffected, blood-related
11585				M									not proband	unaffected, blood-related
11586				M			MS						not proband	affected
11587				M									not proband	unaffected, blood-related
11588	London, ON	Ontario (ON)	N Europe	F	30-35		MS						proband	affected
11589				F									not proband	unaffected, blood-related
11590				F	85-90								not proband	unaffected, blood-related
11591				F	45-50	45-50	MS						not proband	affected
11592	London, ON	Ontario (ON)	Europe	M	55-60	40-45	MS	A	G	3.5	4.72	6.51	proband	affected
11593				F	55-60								not proband	unaffected, blood-related
11594				F	40-45								not proband	unaffected, blood-related
11595				M	35-40								not proband	unaffected, blood-related
11596				F	60-65								not proband	unaffected, blood-related
11597				M									not proband	unaffected, married-in
11598				F	30-35		MS						not proband	affected
11599	London, ON	Ontario (ON)	Europe	F	40-45	35-40	MS	C	E_G_I_H	6	6.76	8.63	proband	affected
11600				F	60-65		MS						not proband	affected
11601				M	50-55								not proband	unaffected, blood-related
11602	London, ON	Ontario (ON)	S Europe	F	50-55	45-50	MS	C	O_D_I	4	4.89	6.01	proband	affected
11603				F	55-60								not proband	unaffected, blood-related
11604				M	50-55								not proband	unaffected, blood-related
11605				F	45-50		MS						not proband	affected
11606				F	40-45								not proband	unaffected, blood-related
11607	London, ON	Ontario (ON)	Europe	M	50-55	35-40	MS	A	O	4	5.8	7.4	proband	affected
11608				M	90-95								not proband	unaffected, blood-related
11609	London, ON	Ontario (ON)	W Europe	M	65-70	50-55	MS	B	D_C_G_O	6.5	8.72	8	proband	affected
11610				F	60-65	20-25	MS						not proband	affected
11611				M	50-55								not proband	unaffected, blood-related
11612				M	50-55								not proband	unaffected, blood-related
11613				F	45-50								not proband	unaffected, blood-related
11614				M	45-50								not proband	unaffected, blood-related
11615				F	40-45								not proband	unaffected, blood-related
11616				M	40-45								not proband	unaffected, blood-related
11617				F	35-40								not proband	unaffected, blood-related
11618				M	35-40								not proband	unaffected, blood-related
11619				M	30-35								not proband	unaffected, blood-related
11620				F	80-85								not proband	unaffected, blood-related
11621				M									not proband	unaffected, married-in
11622				F	60-65	40-45	MS	C					not proband	affected
11623				M	75-80								not proband	unaffected, blood-related
11624	London, ON	Ontario (ON)	Mixed/Unknown	F	70-75	45-50	MS	C	D	8	9.4	9.62	proband	affected
11625				F	70-75	35-40	MS						not proband	affected
11626	London, ON	Ontario (ON)	Mixed/Unknown	F	35-40	20-25	MS	C	G	7.5	8.71	9.85	proband	affected
11627				F	45-50		MS						not proband	affected
11628				F	40-45								not proband	unaffected, blood-related
11629				F	80-85								not proband	unaffected, blood-related
11630				M	70-75								not proband	unaffected, married-in
11631				F	70-75								not proband	unaffected, blood-related
11632				F									not proband	unaffected, married-in
11633				F	50-55								not proband	unaffected, blood-related
11634	London, ON	Ontario (ON)	Europe	M		20-25	MS	A	G	1	1.4	3.62	proband	affected
11635	London, ON	Ontario (ON)	Mixed/Unknown	F	55-60	25-30	MS	A	G	2	3.07	5.68	proband	affected
11636				M	30-35	25-30	MS						not proband	affected
11637				F	50-55								not proband	unaffected, blood-related
11638				M	50-55		MS						not proband	affected
11639				F	45-50								not proband	unaffected, blood-related
11640				F	35-40								not proband	unaffected, blood-related
11641				M	40-45								not proband	unaffected, blood-related
11642				M									not proband	unaffected, married-in
11643	London, ON	Ontario (ON)	W Europe	F	65-70	35-40	MS	D	G	4	5.56	7.27	proband	affected
11644				F	45-50	15-20	MS						not proband	affected
11645				M									not proband	unaffected, blood-related
11646	London, ON	Ontario (ON)		F			MS						proband	affected
11647				F									not proband	unaffected, married-in
11648				F	60-65								not proband	unaffected, married-in
11649	London, ON	Ontario (ON)	Mixed/Unknown	F	20-25	20-25	MS	A	G_H_I	2	2.98	6.31	proband	affected
11650				M	55-60		MS						not proband	affected
11651				M	50-55								not proband	unaffected, blood-related
11652				M	55-60								not proband	unaffected, blood-related
11653	London, ON	Ontario (ON)	Europe	F	45-50	30-35	MS	C	E	7.5	8.74	9.7	proband	affected
11654				F									not proband	unaffected, blood-related
11655				F									not proband	unaffected, blood-related
11656				F	55-60	20-25	MS	D					not proband	affected
11657				F	50-55								not proband	unaffected, blood-related
11658				F	55-60								not proband	unaffected, blood-related
11659				F	50-55								not proband	unaffected, blood-related
11660	Sample label	0	Mixed/Unknown	F	50-55	20-25	MS	C	G	10	9.95	NA	proband	affected
11661	London, ON	Ontario (ON)	E Europe	F	65-70	50-55	MS	C	G	6.5	8.72	8	proband	affected
11662				F	40-45	25-30	MS						not proband	affected
11663				M	65-70								not proband	unaffected, married-in
11664				F	50-55								not proband	unaffected, blood-related
11665				M	40-45								not proband	unaffected, blood-related
11666				M	30-35		MS						not proband	affected
11667	London, ON	Ontario (ON)	W Europe	F	25-30	20-25	MS	A	G	3.5	5.84	8.52	proband	affected
11668				F	70-75								not proband	unaffected, married-in
11669				M	60-65								not proband	unaffected, blood-related
11670				M	50-55	35-40	MS						not proband	affected
11671				M	35-40								not proband	unaffected, blood-related
11672				F	40-45								not proband	unaffected, blood-related
11673				F	30-35								not proband	unaffected, blood-related
11674				F	45-50		MS						not proband	affected
11675	London, ON	Ontario (ON)	N Europe	F	50-55	20-25	MS	B	G	7	8.32	9.79	proband	affected
11676				F	70-75								not proband	unaffected, married-in
11677				F	35-40		MS						not proband	affected
11678				M									not proband	unaffected, blood-related
11679				F									not proband	unaffected, blood-related
11680				M	70-75								not proband	unaffected, blood-related
11681				M	60-65								not proband	unaffected, blood-related
11682				F	50-55	35-40	MS						not proband	affected
11683				F	45-50	20-25	MS	A					not proband	affected
11684				M	35-40								not proband	unaffected, blood-related
11685				M									not proband	unaffected, blood-related
11686				M	35-40								not proband	unaffected, blood-related
11687				F	35-40		MS						not proband	affected
11688				F	45-50	25-30	MS						not proband	affected
11689				M	20-25								not proband	unaffected, blood-related
11690				F	80-85								not proband	unaffected, married-in
11691				F	65-70								not proband	unaffected, married-in
11692				M	65-70		MS						not proband	affected
11693				M	65-70								not proband	unaffected, blood-related
11694				F	40-45	35-40	MS	A					not proband	affected
11695				F	60-65								not proband	unaffected, blood-related
11696				M	25-30								not proband	unaffected, blood-related
11697				F	55-60								not proband	unaffected, blood-related
11698				M									not proband	unaffected, blood-related
11699	London, ON	Ontario (ON)	W Europe	M	55-60	25-30	MS	B	B	7.5	8.81	9.79	proband	affected
11700				F	15-20	15-20	MS						not proband	affected
11701				F									not proband	unaffected, blood-related
11702	London, ON	Ontario (ON)	Europe	M	45-50	25-30	MS	A	D_O_A	4	5.37	8.66	proband	affected
11703				M	55-60		MS						not proband	affected
11704				F	65-70								not proband	unaffected, blood-related
11705				F	55-60								not proband	unaffected, blood-related
11706				F	60-65								not proband	unaffected, married-in
11707				M	65-70	40-45	MS						not proband	affected
11708	London, ON	Ontario (ON)	Europe	M	40-45	20-25	MS	C	B	4.5	6.74	9.04	proband	affected
11709				M	75-80								not proband	unaffected, blood-related
11710				F	50-55								not proband	unaffected, blood-related
11711				F	45-50								not proband	unaffected, blood-related
11712	London, ON	Ontario (ON)	Europe	M	45-50	35-40	MS	F	B_N_C				proband	affected
11713				M									not proband	unaffected, blood-related
11714				F	45-50		MS						not proband	affected
11715				F	45-50								not proband	unaffected, blood-related
11716				F									not proband	unaffected, blood-related
11717				M	35-40	35-40	MS						not proband	affected
11718	Sample label	0	Europe	F	35-40	30-35	MS	C	G	7.5	8.8	9.78	proband	affected
11719				F									not proband	unaffected, married-in
11720				F		40-45	MS						not proband	affected
11721				M									not proband	unaffected, blood-related
11722				F		15-20	MS	A					not proband	affected
11723	Sample label	0		F		15-20	MS	C					proband	affected
11724				M									not proband	unaffected, blood-related
11725	London, ON	Ontario (ON)	Mixed/Unknown	F	70-75	45-50	MS	C	D_I_N	6.5	7.76	8.53	proband	affected
11726				F	45-50	40-45	MS						not proband	affected
11727				M									not proband	unaffected, married-in
11728				F									not proband	unaffected, blood-related
11729				M									not proband	unaffected, married-in
11730	Montreal	Quebec		F		15-20	MS						proband	affected
11731				F									not proband	unaffected, married-in
11732				F									not proband	unaffected, blood-related
11733				F	55-60		MS						not proband	affected
11734	London, ON	Ontario (ON)	Europe	F	40-45	20-25	MS	C	G_B2_I_N_O	4.5	6.25	9.01	proband	affected
11735				M	45-50								not proband	unaffected, blood-related
11736				M	60-65								not proband	unaffected, blood-related
11737				F	60-65		MS						not proband	affected
11738				F	30-35								not proband	unaffected, blood-related
11739				M	30-35	25-30	MS						not proband	affected
11740	London, ON	Ontario (ON)	Europe	F	70-75	40-45	MS	C	B2	7	8.64	9.23	proband	affected
11741				F	40-45		MS						not proband	affected
11742				M									not proband	unaffected, married-in
11743	Sample label	0	Europe	F	30-35	15-20	MS	C	B2	7.5	8.46	9.85	proband	affected
11744	London, ON	Ontario (ON)	N Europe	F	45-50	40-45	MS	A	G	3	3.71	5.05	proband	affected
11745				M	40-45								not proband	unaffected, blood-related
11746				M	35-40								not proband	unaffected, blood-related
11747				F	75-80								not proband	unaffected, blood-related
11748				M	55-60		MS	C					not proband	affected
11749	London, ON	Ontario (ON)		F	55-60	40-45	MS						proband	affected
11750				M	30-35								not proband	unaffected, blood-related
11751				F	25-30								not proband	unaffected, blood-related
11752				M	55-60								not proband	unaffected, married-in
11753				M	40-45								not proband	unaffected, blood-related
11754	London, ON	Ontario (ON)	Mixed/Unknown	F	15-20	15-20	MS	A	B2	1	0.97	NA	proband	affected
11755				F	25-30								not proband	unaffected, blood-related
11756				M	10-15								not proband	unaffected, blood-related
11757				F	80-85								not proband	unaffected, blood-related
11758				F	55-60								not proband	unaffected, married-in
11759				M	55-60								not proband	unaffected, blood-related
11760				F	60-65	35-40	MS	F					not proband	affected
11761				M	50-55								not proband	unaffected, blood-related
11762				F	40-45								not proband	unaffected, blood-related
11763	Sample label	0	Mixed/Unknown	F	35-40	25-30	MS	B	D	9	9.86	9.96	proband	affected
11764				F	65-70	55-60	MS						not proband	affected
11765				F	15-20								not proband	unaffected, blood-related
11766				F	85-90								not proband	unaffected, blood-related
11767				F	50-55								not proband	unaffected, blood-related
11768				F	20-25								not proband	unaffected, blood-related
11769				F	20-25								not proband	unaffected, blood-related
11770				F	15-20								not proband	unaffected, blood-related
11771				F	70-75								not proband	unaffected, blood-related
11772				M	75-80								not proband	unaffected, blood-related
11773				M	40-45								not proband	unaffected, blood-related
11774				F	35-40								not proband	unaffected, blood-related
11775				F	40-45								not proband	unaffected, blood-related
11776				M	30-35								not proband	unaffected, blood-related
11777				F	45-50	25-30	MS						not proband	affected
11778				M	45-50								not proband	unaffected, blood-related
11779				M	35-40								not proband	unaffected, blood-related
11780	Sample label	0	Mixed/Unknown	F	30-35	30-35	MS	A	B	2	3.01	5.53	proband	affected
11781				M	30-35								not proband	unaffected, blood-related
11782	London, ON	Ontario (ON)	W Europe	F	25-30	20-25	MS	A	B1_C	1	1.43	3.77	proband	affected
11783				F	65-70		MS						not proband	affected
11784				M	65-70								not proband	unaffected, blood-related
11785				F									not proband	unaffected, blood-related
11786				M	85-90		MS						not proband	affected
11787	London, ON	Ontario (ON)	Mixed/Unknown	M	55-60	45-50	MS	C	C	6	6.44	7.69	proband	affected
11788	London, ON	Ontario (ON)	Mixed/Unknown	F	35-40	25-30	MS	A	A_I_O	2	3.33	5.98	proband	affected
11789				F	30-35								not proband	unaffected, blood-related
11790				F	65-70								not proband	unaffected, blood-related
11791	Sample label	0	W Asia	F	25-30	20-25	MS	F	I_G_O	6	7.33	9.58	proband	affected
11792	London, ON	Ontario (ON)	W Europe	F	40-45	25-30	MS	A	G	2	3.07	5.68	proband	affected
11793				F	35-40								not proband	unaffected, blood-related
11794				F									not proband	unaffected, blood-related
11795				F	55-60								not proband	unaffected, blood-related
11796	London, ON	Ontario (ON)	Mixed/Unknown	F	30-35	20-25	MS	A	G				proband	affected
11797				F	60-65								not proband	unaffected, married-in
11798				M	50-55		MS						not proband	affected
11799				F	65-70								not proband	unaffected, blood-related
11800				F	45-50		MS						not proband	affected
11801				F	40-45								not proband	unaffected, blood-related
11802				F	40-45								not proband	unaffected, blood-related
11803	London, ON	Ontario (ON)	Europe	M	40-45	20-25	MS	B	O	6	7.07	9.57	proband	affected
11804				M	40-45								not proband	unaffected, blood-related
11805				F	40-45								not proband	unaffected, blood-related
11806				F	30-35								not proband	unaffected, blood-related
11807				F	65-70								not proband	unaffected, blood-related
11808	London, ON	Ontario (ON)	S Europe	F	35-40	20-25	MS	A	F				proband	affected
11809				F	60-65		MS						not proband	affected
11810				M	60-65								not proband	unaffected, married-in
11811	Sample label	0	Mixed/Unknown	F	55-60	30-35	MS	C	A	6	6.9	9.12	proband	affected
11812				M	55-60								not proband	unaffected, blood-related
11813				F	50-55								not proband	unaffected, blood-related
11814				M	45-50								not proband	unaffected, blood-related
11815				F	70-75								not proband	unaffected, blood-related
11816				M	70-75								not proband	unaffected, blood-related
11817	London, ON	Ontario (ON)	N Europe	M	50-55	40-45	MS	B	O	6.5	7.55	8.79	proband	affected
11818				M	45-50		MS	D					not proband	affected
11819	London, ON	Ontario (ON)	N Europe	F	35-40	35-40	MS	A	G_D_C	3	4.41	6.33	proband	affected
11820				F	35-40		MS						not proband	affected
11821				F	40-45								not proband	unaffected, blood-related
11822				F	35-40								not proband	unaffected, blood-related
11823				F	65-70								not proband	unaffected, blood-related
11824				M	65-70								not proband	unaffected, blood-related
11825	London, ON	Ontario (ON)	Mixed/Unknown	F	45-50	35-40	MS	C	G_O	6	6.88	8.57	proband	affected
11826				F	45-50	35-40	MS						not proband	affected
11827				M	45-50	35-40	MS						not proband	affected
11828	London, ON	Ontario (ON)	W Europe	F	45-50	40-45	MS	A	B2	3	3.91	5.78	proband	affected
11829				M	40-45								not proband	unaffected, blood-related
11830				F	70-75								not proband	unaffected, blood-related
11831				F	55-60								not proband	unaffected, blood-related
11832				F	50-55		MS						not proband	affected
11833				M	50-55								not proband	unaffected, married-in
11834				F	25-30		MS						not proband	affected
11835				F	50-55		MS						not proband	affected
11836	London, ON	Ontario (ON)	N Europe	F	25-30	25-30	MS	A	F	1.5	2.3	4.82	proband	affected
11837				M									not proband	unaffected, married-in
11838	London, ON	Ontario (ON)	Mixed/Unknown	F	55-60	45-50	MS	B	O	5	5.52	6.72	proband	affected
11839				F	35-40								not proband	unaffected, blood-related
11840				M	30-35		MS						not proband	affected
11841				M									not proband	unaffected, married-in
11842	London, ON	Ontario (ON)	E Europe	F	40-45	20-25	MS	A	J_M	3.5	5.65	8.57	proband	affected
11843				F	65-70		MS						not proband	affected
11844	London, ON	Ontario (ON)	N Europe	F	45-50	25-30	MS		A	0	0.41	0.96	proband	affected
11845				M	25-30	20-25	MS						not proband	affected
11846				M									not proband	unaffected, married-in
11847				M	50-55								not proband	unaffected, blood-related
11848				F	35-40	20-25	MS						not proband	affected
11849				M	30-35								not proband	unaffected, blood-related
11850				F									not proband	unaffected, married-in
11851	London, ON	Ontario (ON)	W Europe	M	70-75	30-35	MS	D	B_C	3	4.44	6.68	proband	affected
11852	London, ON	Ontario (ON)	Mixed/Unknown	F	30-35	25-30	MS	A	O	1	1.3	2.84	proband	affected
11853				F	55-60	35-40	MS	A					not proband	affected
11854				M									not proband	unaffected, blood-related
11855				F	75-80								not proband	unaffected, blood-related
11856				M	25-30								not proband	unaffected, blood-related
11857				F									not proband	unaffected, blood-related
11858				F									not proband	unaffected, blood-related
11859				M	35-40	35-40	MS						not proband	affected
11860				F									not proband	unaffected, blood-related
11861				M									not proband	unaffected, blood-related
11862				F	50-55	45-50	MS	A					not proband	affected
11863				F									not proband	unaffected, blood-related
11864				M									not proband	unaffected, married-in
11865				F	60-65								not proband	unaffected, blood-related
11866	London, ON	Ontario (ON)	Mixed/Unknown	F	40-45	30-35	MS	A	O_B_G				proband	affected
11867				F	35-40								not proband	unaffected, blood-related
11868				F	35-40	30-35	MS						not proband	affected
11869				M	30-35								not proband	unaffected, blood-related
11870				M	55-60								not proband	unaffected, blood-related
11871				F	60-65								not proband	unaffected, blood-related
11872	London, ON	Ontario (ON)	Mixed/Unknown	F	45-50	20-25	MS	D	G	2	2.98	6.31	proband	affected
11873				F	30-35	10-15	MS	A					not proband	affected
11874				F	55-60								not proband	unaffected, blood-related
11875				F	75-80								not proband	unaffected, blood-related
11876				F	55-60								not proband	unaffected, blood-related
11877				F	50-55	20-25	MS	A					not proband	affected
11878				F	45-50								not proband	unaffected, blood-related
11879	London, ON	Ontario (ON)	Mixed/Unknown	M	35-40	30-35	MS	C	N	4	5.57	7.92	proband	affected
11880				M	40-45								not proband	unaffected, blood-related
11881				F	40-45	35-40	MS						not proband	affected
11882	London, ON	Ontario (ON)	Mixed/Unknown	M	35-40	30-35	MS	A	B	2	2.88	4.88	proband	affected
11883				F	60-65								not proband	unaffected, blood-related
11884				M	70-75								not proband	unaffected, blood-related
11885				M									not proband	unaffected, blood-related
11886	London, ON	Ontario (ON)	Mixed/Unknown	F	55-60	45-50	MS	A	F_B_O	2	1.69	2.67	proband	affected
11887				F	35-40		MS						not proband	affected
11888				F									not proband	unaffected, blood-related
11889				F	60-65								not proband	unaffected, blood-related
11890				F	70-75								not proband	unaffected, blood-related
11891				M	70-75								not proband	unaffected, blood-related
11892	London, ON	Ontario (ON)	Mixed/Unknown	F	45-50	40-45	MS	B	D_H_L	3.5	4.33	6.29	proband	affected
11893				F	50-55								not proband	unaffected, blood-related
11894				F	40-45		MS						not proband	affected
11895				F	35-40	35-40	MS						not proband	affected
11896				F	35-40								not proband	unaffected, blood-related
11897				F	70-75								not proband	unaffected, blood-related
11898				F	60-65								not proband	unaffected, blood-related
11899				M	65-70								not proband	unaffected, blood-related
11900				F	40-45		MS						not proband	affected
11901	London, ON	Ontario (ON)	N Europe	M	35-40	35-40	MS	A	C	3.5	5.16	7.01	proband	affected
11902				F	35-40								not proband	unaffected, blood-related
11903	London, ON	Ontario (ON)	Mixed/Unknown	M	40-45	35-40	MS	A	G_I	2	2.52	4.13	proband	affected
11904	London, ON	Ontario (ON)	Mixed/Unknown	F	40-45	40-45	MS	A	B	2.5	3.1	4.96	proband	affected
11905				F	70-75								not proband	unaffected, blood-related
11906				M	70-75								not proband	unaffected, blood-related
11907	London, ON	Ontario (ON)	Mixed/Unknown	M	30-35	25-30	MS	A	G				proband	affected
11908				F	50-55								not proband	unaffected, blood-related
11909				F	35-40		MS						not proband	affected
11910				M	85-90								not proband	unaffected, blood-related
11911				F									not proband	unaffected, married-in
11912				F	60-65								not proband	unaffected, blood-related
11913				M	55-60								not proband	unaffected, blood-related
11914	London, ON	Ontario (ON)	Mixed/Unknown	F	50-55	30-35	MS	B	B	6	7.04	8.98	proband	affected
11915				F	45-50								not proband	unaffected, blood-related
11916	London, ON	Ontario (ON)	S Europe	M	35-40	30-35	MS	A	G	2	3.01	5.36	proband	affected
11917				F	35-40								not proband	unaffected, blood-related
11918				F	30-35	20-25	MS	A					not proband	affected
11919				M	55-60		MS						not proband	affected
11920				F	60-65								not proband	unaffected, blood-related
11921				M	65-70								not proband	unaffected, married-in
11922				F	40-45								not proband	unaffected, blood-related
11923				M	70-75								not proband	unaffected, blood-related
11924				M	50-55								not proband	unaffected, blood-related
11925				M	45-50								not proband	unaffected, blood-related
11926	London, ON	Ontario (ON)	Mixed/Unknown	F	45-50	45-50	MS		C_O_L				proband	affected
11927				F	45-50	35-40	MS	C					not proband	affected
11928	London, ON	Ontario (ON)	Mixed/Unknown	F	40-45	30-35	MS	A	L	4	5.56	7.78	proband	affected
11929				F	70-75								not proband	unaffected, married-in
11930				M	65-70								not proband	unaffected, blood-related
11931				F			MS						not proband	affected
11932				F									not proband	unaffected, married-in
11933				F									not proband	unaffected, blood-related
11934				M	45-50	20-25	MS						not proband	affected
11935				M									not proband	unaffected, blood-related
11936	London, ON	Ontario (ON)	Mixed/Unknown	F	45-50	45-50	MS	A	G_L_O	2	2	3.12	proband	affected
11937				F	75-80								not proband	unaffected, blood-related
11938				F	55-60								not proband	unaffected, blood-related
11939				M	50-55								not proband	unaffected, blood-related
11940				F	45-50								not proband	unaffected, blood-related
11941				M	40-45								not proband	unaffected, blood-related
11942	London, ON	Ontario (ON)	N Europe	M	45-50	35-40	MS	A	G	1	1.13	1.96	proband	affected
11943				M	55-60								not proband	unaffected, blood-related
11944				F									not proband	unaffected, married-in
11945				F	55-60								not proband	unaffected, blood-related
11946				M	55-60								not proband	unaffected, married-in
11947				F	30-35	25-30	MS						not proband	affected
11948				F	30-35	10-15	MS						not proband	affected
11949				F	35-40								not proband	unaffected, blood-related
11950	London, ON	Ontario (ON)	Unknown	F	30-35	5-10	MS	A	G				proband	affected
11951				F									not proband	unaffected, blood-related
11952				F									not proband	unaffected, blood-related
11953	London, ON	Ontario (ON)	Mixed/Unknown	M			MS						proband	affected
11954				M									not proband	unaffected, blood-related
11955				F			MS						not proband	affected
11956				F	55-60								not proband	unaffected, blood-related
11957				F	45-50	15-20	MS	AC					not proband	affected
11958	London, ON	Ontario (ON)	N Europe	F	35-40	35-40	MS	A	I	5	6.31	8.28	proband	affected
11959				F	35-40								not proband	unaffected, blood-related
11960	London, ON	Ontario (ON)	Mixed/Unknown	M	25-30	20-25	MS	C	E	8	9.37	9.93	proband	affected
11961				F			Possible MS						not proband	affected
11962				M									not proband	unaffected, blood-related
11963	London, ON	Ontario (ON)		F		15-20	MS	A					proband	affected
11964				F									not proband	unaffected, blood-related
11965				M									not proband	unaffected, blood-related
11966				F									not proband	unaffected, blood-related
11967				M									not proband	unaffected, blood-related
11968	London, ON	Ontario (ON)	Mixed/Unknown	F	45-50	25-30	MS	D	G	3	5.14	7.93	proband	affected
11969				F	40-45	35-40	MS	A					not proband	affected
11970				M	45-50								not proband	unaffected, blood-related
11971				F	45-50	45-50	MS	A					not proband	affected
11972				F	40-45								not proband	unaffected, blood-related
11973				F	65-70								not proband	unaffected, blood-related
11974				F	70-75								not proband	unaffected, blood-related
11975				M	75-80								not proband	unaffected, blood-related
11976	Sample label	0	Mixed/Unknown	F	55-60	40-45	MS	A	B1_G				proband	affected
11977				F									not proband	unaffected, blood-related
11978				F			MS						not proband	affected
11979				F									not proband	unaffected, blood-related
11980				F									not proband	unaffected, blood-related
11981				F									not proband	unaffected, blood-related
11982				M									not proband	unaffected, blood-related
11983				M									not proband	unaffected, blood-related
11984				F									not proband	unaffected, blood-related
11985				F	70-75								not proband	unaffected, married-in
11986				F	25-30								not proband	unaffected, blood-related
11987				F	50-55								not proband	unaffected, blood-related
11988				M									not proband	unaffected, married-in
11989	London, ON	Ontario (ON)	Europe	F	35-40	15-20	MS	D	D	1.5	2.01	NA	proband	affected
11990				F	25-30	25-30	MS						not proband	affected
11991	London, ON	Ontario (ON)	N Europe	F	55-60	30-35	MS	A	G_M	2	3.01	5.36	proband	affected
11992				F	80-85								not proband	unaffected, blood-related
11993				F	55-60								not proband	unaffected, blood-related
11994				M	50-55								not proband	unaffected, blood-related
11995	Sample label	0	Mixed/Unknown	F	20-25	5-10	MS	AC	C_O	6.5	5	NA	proband	affected
11996				M	30-35								not proband	unaffected, blood-related
11997				M	65-70								not proband	unaffected, blood-related
11998				M	65-70								not proband	unaffected, blood-related
11999				F	75-80		MS						not proband	affected
12000				M	40-45								not proband	unaffected, blood-related
12001				M	50-55								not proband	unaffected, blood-related
12002				M	50-55								not proband	unaffected, blood-related
12003				M	55-60								not proband	unaffected, blood-related
12004				F	55-60								not proband	unaffected, blood-related
12005				F	25-30								not proband	unaffected, blood-related
12006				M	30-35								not proband	unaffected, blood-related
12007	London, ON	Ontario (ON)	W Europe	F	55-60	35-40	MS	AC	G_H	7	8.66	9.43	proband	affected
12008				M	55-60								not proband	unaffected, blood-related
12009				U	45-50								not proband	unaffected, blood-related
12010				M	40-45								not proband	unaffected, blood-related
12011				F	55-60								not proband	unaffected, blood-related
12012	London, ON	Ontario (ON)	Mixed/Unknown	F	55-60	25-30	MS	C	B2_H	8	9.28	9.88	proband	affected
12013				F	50-55								not proband	unaffected, blood-related
12014				M	65-70								not proband	unaffected, blood-related
12015				M	60-65								not proband	unaffected, blood-related
12016	London, ON	Ontario (ON)	N Europe	F	55-60	30-35	MS	C	C_G_O	9	9.69	9.95	proband	affected
12017				F	55-60	55-60	MS						not proband	affected
12018				M									not proband	unaffected, blood-related
12019				F	50-55	20-25	MS						not proband	affected
12020				M									not proband	unaffected, blood-related
12021				F									not proband	unaffected, blood-related
12022				M									not proband	unaffected, married-in
12023				F	50-55	25-30	MS						not proband	affected
12024				M									not proband	unaffected, blood-related
12025				F									not proband	unaffected, blood-related
12026				F									not proband	unaffected, blood-related
12027				M	90-95								not proband	unaffected, blood-related
12028				F	85-90								not proband	unaffected, blood-related
12029				F	60-65								not proband	unaffected, blood-related
12030				M	50-55								not proband	unaffected, blood-related
12031				F									not proband	unaffected, blood-related
12032				M	35-40								not proband	unaffected, blood-related
12033				F	35-40	30-35	MS						not proband	affected
12034				M	70-75								not proband	unaffected, married-in
12035	London, ON	Ontario (ON)	N Europe	F	65-70	20-25	MS	D	I				proband	affected
12036	London, ON	Ontario (ON)	Mixed/Unknown	F	50-55	45-50	MS	C	A_L_O_C	6.5	7.66	8.43	proband	affected
12037				F	60-65								not proband	unaffected, blood-related
12038				M	55-60								not proband	unaffected, blood-related
12039				M	50-55								not proband	unaffected, blood-related
12040				F	55-60		MS	A					not proband	affected
12041				F	55-60								not proband	unaffected, blood-related
12042				F									not proband	unaffected, married-in
12043				M	50-55								not proband	unaffected, blood-related
12044	London, ON	Ontario (ON)	N Europe	M	60-65	15-20	MS	D	E	2	3.14	6.71	proband	affected
12045				M	60-65								not proband	unaffected, blood-related
12046				F	60-65								not proband	unaffected, blood-related
12047				F	55-60								not proband	unaffected, blood-related
12048				F	55-60								not proband	unaffected, blood-related
12049				M	55-60								not proband	unaffected, blood-related
12050				F	40-45	30-35	MS						not proband	affected
12051				M	35-40								not proband	unaffected, blood-related
12052	London, ON	Ontario (ON)	N Europe	F	35-40	30-35	MS	A	A_I	1.5	1.78	3.9	proband	affected
12053	London, ON	Ontario (ON)	E Europe	F	40-45	15-20	MS	A	B2	1	0.97	NA	proband	affected
12054				F	65-70								not proband	unaffected, blood-related
12055				M	75-80								not proband	unaffected, blood-related
12056				F	45-50								not proband	unaffected, blood-related
12057				F									not proband	unaffected, blood-related
12058				M									not proband	unaffected, blood-related
12059	London, ON	Ontario (ON)	Mixed/Unknown	F	45-50	25-30	MS	B	C_A_G	2	3.08	5.84	proband	affected
12060	London, ON	Ontario (ON)	Africa	F	30-35	30-35	MS	A	F				proband	affected
12061				F	35-40	30-35	MS						not proband	affected
12062				M	60-65		MS						not proband	affected
12063			Probably not Caucasian	F	55-60								not proband	unaffected, married-in
12064				F	30-35								not proband	unaffected, blood-related
12065				F	25-30								not proband	unaffected, blood-related
12066				F			MS						not proband	affected
12067				F			MS						not proband	affected
12068				F									not proband	unaffected, married-in
12069				M									not proband	unaffected, married-in
12070				M									not proband	unaffected, married-in
12071				M									not proband	unaffected, blood-related
12072				F			MS						not proband	affected
12073				F									not proband	unaffected, blood-related
12074	London, ON	Ontario (ON)		M		25-30	MS	EJ					proband	affected
12075				M									not proband	unaffected, blood-related
12076				F									not proband	unaffected, blood-related
12077				F									not proband	unaffected, blood-related
12078				F									not proband	unaffected, blood-related
12079				F									not proband	unaffected, blood-related
12080				M									not proband	unaffected, blood-related
12081				F									not proband	unaffected, blood-related
12082				F									not proband	unaffected, blood-related
12083	Sample label	0	Mixed/Unknown	M	30-35	30-35	MS	A	F_D_G				proband	affected
12084	Sample label	0	Mixed/Unknown	M	30-35	30-35	MS	F	A_E_G_O_D	9	9.76	9.95	proband	affected
12085	London, ON	Ontario (ON)	N Europe	F	45-50	25-30	MS	A	B2_G	3	4.75	7.78	proband	affected
12086				F	50-55								not proband	unaffected, blood-related
12087				M	45-50	45-50	MS						not proband	affected
12088				F	80-85								not proband	unaffected, blood-related
12089				M	50-55								not proband	unaffected, blood-related
12090				F	20-25	20-25	MS						not proband	affected
12091				F	45-50								not proband	unaffected, married-in
12092				F	25-30								not proband	unaffected, blood-related
12093				M	25-30								not proband	unaffected, blood-related
12094				F	65-70								not proband	unaffected, married-in
12095				M	60-65								not proband	unaffected, blood-related
12096				F	50-55								not proband	unaffected, blood-related
12097				M	50-55								not proband	unaffected, blood-related
12098				F	50-55								not proband	unaffected, blood-related
12099				M									not proband	unaffected, blood-related
12100				M	30-35	15-20	MS	D					not proband	affected
12101	London, ON	Ontario (ON)	Mixed/Unknown	F	20-25	20-25	MS	A	G_O	6.5	7.78	9.69	proband	affected
12102				F	60-65								not proband	unaffected, blood-related
12103	London, ON	Ontario (ON)		F	65-70		MS						proband	affected
12104	London, ON	Ontario (ON)	W Europe	F	50-55	20-25	MS	D	A_F	1	1.47	3.28	proband	affected
12105				F	70-75								not proband	unaffected, blood-related
12106				F	45-50								not proband	unaffected, blood-related
12107				F	45-50								not proband	unaffected, blood-related
12108				M	30-35								not proband	unaffected, blood-related
12109				F	40-45								not proband	unaffected, blood-related
12110				F	70-75								not proband	unaffected, blood-related
12111				F	45-50								not proband	unaffected, blood-related
12112				F	45-50								not proband	unaffected, blood-related
12113	London, ON	Ontario (ON)	Mixed/Unknown	F	45-50	40-45	MS	B	O	3.5	4.17	6.1	proband	affected
12114	London, ON	Ontario (ON)	N Europe	F	45-50	15-20	MS	A	C_F	1.5	2.01	NA	proband	affected
12115				F	70-75								not proband	unaffected, blood-related
12116				M	55-60								not proband	unaffected, blood-related
12117				M	50-55								not proband	unaffected, blood-related
12118				F	50-55								not proband	unaffected, blood-related
12119				M	40-45								not proband	unaffected, blood-related
12120	London, ON	Ontario (ON)		F		20-25	MS	C					proband	affected
12121				M									not proband	unaffected, blood-related
12122				F									not proband	unaffected, blood-related
12123				F									not proband	unaffected, blood-related
12124				F									not proband	unaffected, blood-related
12125				F									not proband	unaffected, blood-related
12126	London, ON	Ontario (ON)	N Europe	F	50-55	25-30	MS	A	N	1.5	2.14	4.41	proband	affected
12127				F	80-85								not proband	unaffected, blood-related
12128				M	60-65								not proband	unaffected, blood-related
12129				F	55-60								not proband	unaffected, blood-related
12130				M	55-60								not proband	unaffected, blood-related
12131				F	50-55								not proband	unaffected, blood-related
12132				F	45-50								not proband	unaffected, blood-related
12133				F	40-45								not proband	unaffected, blood-related
12134	Victoria	British Columbia		M		25-30	MS	A					proband	affected
12135				F									not proband	unaffected, blood-related
12136				F									not proband	unaffected, blood-related
12137				F									not proband	unaffected, blood-related
12138				F			MS						not proband	affected
12139				M									not proband	unaffected, blood-related
12140				F									not proband	unaffected, blood-related
12141				M			MS						not proband	affected
12142				M									not proband	unaffected, blood-related
12143				M	75-80								not proband	unaffected, blood-related
12144				F	70-75		MS						not proband	affected
12145				F	70-75								not proband	unaffected, blood-related
12146	London, ON	Ontario (ON)	N Europe	F	65-70	55-60	MS	B	N	5	5.67	5.1	proband	affected
12147				F	50-55								not proband	unaffected, blood-related
12148	London, ON	Ontario (ON)	N Europe	F	45-50	25-30	MS	A	D_G	1	1.47	3.04	proband	affected
12149				F	75-80								not proband	unaffected, blood-related
12150				M	45-50								not proband	unaffected, blood-related
12151	London, ON	Ontario (ON)		M		25-30	MS	A					proband	affected
12152				F									not proband	unaffected, blood-related
12153				F									not proband	unaffected, blood-related
12154				M									not proband	unaffected, blood-related
12155	London, ON	Ontario (ON)	W Europe	F		15-20	MS	A	B3_D_M	2.5	3.37	NA	proband	affected
12156				M	55-60								not proband	unaffected, blood-related
12157				F	55-60								not proband	unaffected, blood-related
12158				F	40-45								not proband	unaffected, blood-related
12159				F	45-50								not proband	unaffected, blood-related
12160				F	35-40								not proband	unaffected, blood-related
12161				M	40-45								not proband	unaffected, blood-related
12162				M	30-35								not proband	unaffected, blood-related
12163				F	5-10	20-25	MS						not proband	affected
12164				M	25-30								not proband	unaffected, blood-related
12165				F	80-85								not proband	unaffected, blood-related
12166				M	85-90								not proband	unaffected, blood-related
12167				F	60-65								not proband	unaffected, blood-related
12168	London, ON	Ontario (ON)	Mixed/Unknown	F	30-35	25-30	MS	A	A_G_H_I_O	6	6.71	9.35	proband	affected
12169				F	30-35								not proband	unaffected, blood-related
12170				F	50-55	50-55	MS						not proband	affected
12171	London, ON	Ontario (ON)	N Europe	F	60-65	40-45	MS	C	G	8	9.33	9.7	proband	affected
12172				M	65-70								not proband	unaffected, blood-related
12173				F	55-60								not proband	unaffected, blood-related
12174				F	55-60								not proband	unaffected, blood-related
12175				M	40-45								not proband	unaffected, blood-related
12176	London, ON	Ontario (ON)	Mixed/Unknown	M	40-45	35-40	MS	F	D_A_C_O	9	9.78	9.95	proband	affected
12177				F	40-45	35-40	MS	C					not proband	affected
12178				F	35-40								not proband	unaffected, blood-related
12179				M	35-40								not proband	unaffected, blood-related
12180	London, ON	Ontario (ON)	Mixed/Unknown	F	30-35	25-30	MS	A	O_G	2	3.33	5.98	proband	affected
12181				F	60-65								not proband	unaffected, blood-related
12182				M	70-75								not proband	unaffected, blood-related
12183				M									not proband	unaffected, blood-related
12184	London, ON	Ontario (ON)	W Europe	F	40-45	25-30	MS	A	O	4.5	5.75	8.83	proband	affected
12185				F	40-45								not proband	unaffected, blood-related
12186				F	25-30	25-30	MS						not proband	affected
12187				F	70-75								not proband	unaffected, blood-related
12188				M	20-25								not proband	unaffected, blood-related
12189				F	45-50								not proband	unaffected, blood-related
12190				F	40-45		MS						not proband	affected
12191				F	60-65	60-65	MS						not proband	affected
12192				M	30-35								not proband	unaffected, blood-related
12193	London, ON	Ontario (ON)	Mixed/Unknown	F	35-40	20-25	MS	A	B	2	3.25	6.28	proband	affected
12194	Toronto	Ontario	Mixed/Unknown	F	75-80		MS						proband	affected
12195				M	75-80								not proband	unaffected, blood-related
12196				F	40-45		MS						not proband	affected
12197	Sample label	0	Mixed/Unknown	M	30-35	30-35	MS	C	C_G	8.5	9.48	9.92	proband	affected
12198				F									not proband	unaffected, blood-related
12199				F									not proband	unaffected, blood-related
12200				F									not proband	unaffected, blood-related
12201				F									not proband	unaffected, blood-related
12202				F									not proband	unaffected, blood-related
12203				M									not proband	unaffected, blood-related
12204	London, ON	Ontario (ON)	Mixed/Unknown	F	40-45	25-30	MS	E	G_C	8	9.3	9.91	proband	affected
12205				F	65-70								not proband	unaffected, blood-related
12206				F	45-50								not proband	unaffected, blood-related
12207				M	40-45								not proband	unaffected, blood-related
12208	London, ON	Ontario (ON)	W Europe	F	45-50	20-25	MS	A	O_G	2	3.22	6.12	proband	affected
12209				F	40-45								not proband	unaffected, blood-related
12210				F									not proband	unaffected, blood-related
12211				M									not proband	unaffected, blood-related
12212				F	30-35		MS						not proband	affected
12213				M									not proband	unaffected, married-in
12214				F	60-65								not proband	unaffected, married-in
12215				M	60-65								not proband	unaffected, blood-related
12216				F	55-60								not proband	unaffected, blood-related
12217	London, ON	Ontario (ON)	N Europe	M	40-45	30-35	MS	B	A_O	3	4.48	7.25	proband	affected
12218				F	70-75								not proband	unaffected, blood-related
12219				M	75-80								not proband	unaffected, blood-related
12220				M	50-55								not proband	unaffected, blood-related
12221	Calgary	Alberta	Europe	M	50-55	40-45	MS		D_G_L_O	2	1.75	3.37	proband	affected
12222				F	45-50	35-40	MS	A					not proband	affected
12223	London, ON	Ontario (ON)		F		25-30	MS	A					proband	affected
12224				F									not proband	unaffected, blood-related
12225				F									not proband	unaffected, blood-related
12226				M									not proband	unaffected, blood-related
12227				M	45-50								not proband	unaffected, blood-related
12228	London, ON	Ontario (ON)	Mixed/Unknown	M	40-45	20-25	MS	C	C_G	6.5	8.25	9.73	proband	affected
12229				F	30-35	30-35	MS						not proband	affected
12230				F	30-35								not proband	unaffected, blood-related
12231				F									not proband	unaffected, married-in
12232				M									not proband	unaffected, blood-related
12233	London, ON	Ontario (ON)		M		15-20	MS	D					proband	affected
12234				M									not proband	unaffected, blood-related
12235				F									not proband	unaffected, blood-related
12236				M									not proband	unaffected, blood-related
12237	London, ON	Ontario (ON)	W Europe	F	40-45	30-35	MS	A	G	2	2.78	5.21	proband	affected
12238				F	70-75								not proband	unaffected, blood-related
12239				F									not proband	unaffected, blood-related
12240				F									not proband	unaffected, blood-related
12241				F	45-50		MS						not proband	affected
12242				F	65-70								not proband	unaffected, blood-related
12243				M	65-70								not proband	unaffected, married-in
12244				M									not proband	unaffected, blood-related
12245				M	45-50								not proband	unaffected, blood-related
12246				M	45-50		Possible MS						not proband	affected
12247	London, ON	Ontario (ON)	Mixed/Unknown	F	35-40	35-40	MS	A	B_J	1.5	1.53	2.96	proband	affected
12248				F	70-75								not proband	unaffected, blood-related
12249	London, ON	Ontario (ON)		F		25-30	MS	F					proband	affected
12250				M									not proband	unaffected, blood-related
12251				F									not proband	unaffected, blood-related
12252				M									not proband	unaffected, blood-related
12253				M									not proband	unaffected, blood-related
12254	London, ON	Ontario (ON)	N Europe	M	35-40	25-30	MS	C	A_C_G_O	6	6.71	9.35	proband	affected
12255				F	65-70								not proband	unaffected, blood-related
12256				M	75-80								not proband	unaffected, blood-related
12257				M	70-75								not proband	unaffected, blood-related
12258				F	50-55								not proband	unaffected, blood-related
12259				F	50-55								not proband	unaffected, blood-related
12260				F	45-50								not proband	unaffected, blood-related
12261				F	60-65								not proband	unaffected, blood-related
12262				M	40-45								not proband	unaffected, blood-related
12263	London, ON	Ontario (ON)		M		25-30	MS	A					proband	affected
12264				M									not proband	unaffected, blood-related
12265				F									not proband	unaffected, blood-related
12266				M									not proband	unaffected, blood-related
12267				F									not proband	unaffected, blood-related
12268				F									not proband	unaffected, blood-related
12269				M									not proband	unaffected, blood-related
12270	London, ON	Ontario (ON)		M		30-35	MS	A					proband	affected
12271				F									not proband	unaffected, blood-related
12272				F									not proband	unaffected, blood-related
12273				M									not proband	unaffected, blood-related
12274				F									not proband	unaffected, blood-related
12275				M									not proband	unaffected, blood-related
12276				F	75-80								not proband	unaffected, blood-related
12277				F	45-50								not proband	unaffected, blood-related
12278	London, ON	Ontario (ON)		F		40-45	MS	A					proband	affected
12279				F									not proband	unaffected, blood-related
12280				F									not proband	unaffected, blood-related
12281				M									not proband	unaffected, blood-related
12282	London, ON	Ontario (ON)	N Europe	F	30-35	20-25	MS	F	B2	7.5	9	9.87	proband	affected
12283				M	25-30								not proband	unaffected, blood-related
12284				F	40-45								not proband	unaffected, blood-related
12285	London, ON	Ontario (ON)	Mixed/Unknown	F	40-45	35-40	MS	A	C_F_D	2	2.85	4.41	proband	affected
12286				F	25-30		MS						not proband	affected
12287				M									not proband	unaffected, married-in
12288	London, ON	Ontario (ON)	Mixed/Unknown	M	40-45	30-35	MS	A	C_G_N	2	2.78	5.21	proband	affected
12289				M	45-50								not proband	unaffected, blood-related
12290				F	40-45		MS						not proband	affected
12291				F	65-70								not proband	unaffected, blood-related
12292				M	70-75								not proband	unaffected, blood-related
12293				F	45-50								not proband	unaffected, blood-related
12294				F	75-80								not proband	unaffected, blood-related
12295				M	75-80								not proband	unaffected, blood-related
12296	London, ON	Ontario (ON)	Mixed/Unknown	F	65-70	30-35	MS	C	B	7	8.4	9.69	proband	affected
12297				M	60-65								not proband	unaffected, blood-related
12298				F									not proband	unaffected, married-in
12299				F									not proband	unaffected, blood-related
12300	London, ON	Ontario (ON)		F		25-30	MS						proband	affected
12301				F									not proband	unaffected, blood-related
12302				M									not proband	unaffected, blood-related
12303				F									not proband	unaffected, blood-related
12304	Sample label	0	N Europe	M	45-50	45-50	MS		D_F				proband	affected
12305	London, ON	Ontario (ON)	Mixed/Unknown	M	45-50	20-25	MS	A	J_N				proband	affected
12306				F	65-70								not proband	unaffected, blood-related
12307				F	45-50	40-45	MS						not proband	affected
12308				F	45-50								not proband	unaffected, blood-related
12309				F	40-45								not proband	unaffected, blood-related
12310	London, ON	Ontario (ON)	Mixed/Unknown	F	50-55	35-40	MS	A	B_O_A	3	4.41	6.33	proband	affected
12311				M	35-40								not proband	unaffected, blood-related
12312				F	50-55								not proband	unaffected, blood-related
12313				F	40-45	35-40	MS						not proband	affected
12314				F									not proband	unaffected, blood-related
12315				F	60-65		MS						not proband	affected
12316				M	55-60								not proband	unaffected, blood-related
12317				F	80-85								not proband	unaffected, blood-related
12318				F									not proband	unaffected, blood-related
12319	London, ON	Ontario (ON)	Mixed/Unknown	F	45-50	25-30	MS	A	A	5	6.39	9.1	proband	affected
12320				F	50-55		MS						not proband	affected
12321				M	40-45								not proband	unaffected, blood-related
12322	London, ON	Ontario (ON)	Mixed/Unknown	M	25-30		MS						proband	affected
12323	Sample label	0	Mixed/Unknown	F	45-50		MS						proband	affected
12325				F			MS						not proband	affected
12326	London, ON	Ontario (ON)	W Europe	F	65-70	40-45	MS	C	O_B1				proband	affected
12327				F	40-45	35-40	MS	A					not proband	affected
12328	Sample label	0	Mixed/Unknown	F	40-45	30-35	MS	D	D_G				proband	affected
12329				F									not proband	unaffected, blood-related
12330				F									not proband	unaffected, blood-related
12331				F	30-35	15-20	MS	AC					not proband	affected
12332				M									not proband	unaffected, married-in
12333				F									not proband	unaffected, married-in
12334				M									not proband	unaffected, blood-related
12335				F									not proband	unaffected, blood-related
12336	Sample label	0	Mixed/Unknown	F	45-50	40-45	MS	C	D_O	9	9.84	9.95	proband	affected
12337				F	65-70								not proband	unaffected, blood-related
12338				F									not proband	unaffected, blood-related
12339				M									not proband	unaffected, blood-related
12340				M	40-45		MS						not proband	affected
12341				M									not proband	unaffected, blood-related
12342				F									not proband	unaffected, blood-related
12343	Sample label	0	Mixed/Unknown	F	20-25		MS	C		9			proband	affected
12344	Sample label	0	Mixed/Unknown	M	30-35		MS						proband	affected
12345				F									not proband	unaffected, blood-related
12346				U									not proband	unaffected, blood-related
12347				U									not proband	unaffected, blood-related
12348				F									not proband	unaffected, blood-related
12349				M									not proband	unaffected, married-in
12350				M									not proband	unaffected, blood-related
12351	Sample label	0		F			MS						proband	affected
12352	London, ON	Ontario (ON)	Mixed/Unknown	F	45-50	30-35	Possible MS		G				proband	affected
12353				F	45-50		Possible MS						not proband	affected
12354	London, ON	Ontario (ON)	Mixed/Unknown	F	30-35		MS						proband	affected
12355				F			MS						not proband	affected
12356				F									not proband	unaffected, blood-related
12357				F									not proband	unaffected, blood-related
12358				M									not proband	unaffected, blood-related
12359				F									not proband	unaffected, blood-related
12360				M									not proband	unaffected, blood-related
12361				M									not proband	unaffected, blood-related
12362				F									not proband	unaffected, blood-related
12363				F									not proband	unaffected, blood-related
12364				M									not proband	unaffected, married-in
12365	London, ON	Ontario (ON)	Mixed/Unknown	F	50-55	50-55	MS		G	1.5	1.13	1.41	proband	affected
12366				F	55-60								not proband	unaffected, blood-related
12367	London, ON	Ontario (ON)	Mixed/Unknown	F	25-30	20-25	MS	A	A_G	3	4.68	7.87	proband	affected
12368				F									not proband	unaffected, blood-related
12369				F			Possible MS						not proband	affected
12370				F									not proband	unaffected, married-in
12371				M									not proband	unaffected, blood-related
12372				M									not proband	unaffected, blood-related
12373	London, ON	Ontario (ON)	S Europe	F	50-55	25-30	MS	A	G	2	3.08	5.84	proband	affected
12374				M	70-75								not proband	unaffected, blood-related
12375				F	70-75								not proband	unaffected, blood-related
12376				M	65-70								not proband	unaffected, blood-related
12377	Sample label	0	Mixed/Unknown	F	60-65	50-55	MS	A	G				proband	affected
12378				F									not proband	unaffected, blood-related
12379				M									not proband	unaffected, blood-related
12380				M									not proband	unaffected, blood-related
12381				M									not proband	unaffected, blood-related
12382				F									not proband	unaffected, blood-related
12383				M									not proband	unaffected, blood-related
12384				F			Possible MS						not proband	affected
12385				M									not proband	unaffected, blood-related
12386				F									not proband	unaffected, blood-related
12387				F									not proband	unaffected, blood-related
12388				F									not proband	unaffected, blood-related
12389				F			MS						not proband	affected
12390	Sample label	0	Mixed/Unknown	M	45-50	25-30	MS	C	I	7.5	8.72	9.82	proband	affected
12391				M									not proband	unaffected, blood-related
12392				M			MS						not proband	affected
12393				F									not proband	unaffected, blood-related
12394				F									not proband	unaffected, blood-related
12395				M			MS						not proband	affected
12396				F	55-60	35-40	MS						not proband	affected
12397	London, ON	Ontario (ON)	Mixed/Unknown	F	45-50	45-50	MS	D	B1	0	0.19	0.29	proband	affected
12398	Sample label	0	N Europe	F	50-55	25-30	MS	F	C_G	6.5	7.73	9.56	proband	affected
12399				M	45-50								not proband	unaffected, blood-related
12400				F	55-60								not proband	unaffected, blood-related
12401				F	55-60								not proband	unaffected, blood-related
12402				F	50-55								not proband	unaffected, blood-related
12403				F	60-65								not proband	unaffected, blood-related
12404				F	60-65								not proband	unaffected, blood-related
12405				F	55-60								not proband	unaffected, blood-related
12406				F	50-55								not proband	unaffected, blood-related
12407	London, ON	Ontario (ON)	W Europe	F	60-65	20-25	MS	AD	G				proband	affected
12408				M	60-65								not proband	unaffected, blood-related
12409				F	60-65								not proband	unaffected, blood-related
12410				F	35-40								not proband	unaffected, blood-related
12411				M	35-40								not proband	unaffected, blood-related
12412				F	35-40								not proband	unaffected, blood-related
12413	London, ON	Ontario (ON)	Mixed/Unknown	F	30-35	25-30	MS	A	G_D				proband	affected
12414				F	25-30								not proband	unaffected, blood-related
12415				F	55-60								not proband	unaffected, blood-related
12416				F	50-55	20-25	MS						not proband	affected
12417				F	55-60								not proband	unaffected, blood-related
12418	London, ON	Ontario (ON)	W Europe	F	30-35	25-30	MS	D	O_A_N	1	1.47	3.04	proband	affected
12419				F									not proband	unaffected, blood-related
12420	London, ON	Ontario (ON)	Europe	M	30-35	20-25	MS	C	A_B2_D	6.5	8.22	9.72	proband	affected
12421				M									not proband	unaffected, married-in
12422				F									not proband	unaffected, blood-related
12423				M									not proband	unaffected, married-in
12424				F	30-35		MS						not proband	affected
12425	London, ON	Ontario (ON)	Europe	M	30-35	30-35	MS	A	N_A_D				proband	affected
12426				M									not proband	unaffected, blood-related
12427				M	25-30		MS						not proband	affected
12428				F									not proband	unaffected, blood-related
12429				F			MS						not proband	affected
12430				M									not proband	unaffected, blood-related
12431				F									not proband	unaffected, blood-related
12432				M									not proband	unaffected, married-in
12433			Mixed/Unknown	F	40-45								not proband	unaffected, blood-related
12434			Mixed/Unknown	F	40-45								not proband	unaffected, blood-related
12435				F	65-70								not proband	unaffected, blood-related
12436				M	30-35								not proband	unaffected, blood-related
12437				F	65-70								not proband	unaffected, blood-related
12438	London, ON	Ontario (ON)	W Europe	F	45-50	25-30	MS	B	D_G_I	3.5	5.59	8.38	proband	affected
12439				F	50-55								not proband	unaffected, blood-related
12440				M	50-55								not proband	unaffected, blood-related
12441				F	30-35		MS	A					not proband	affected
12442				M									not proband	unaffected, married-in
12443				F	85-90	55-60	MS						not proband	affected
12444	London, ON	Ontario (ON)	N Europe	F	50-55	20-25	MS	D	A	1.5	2.29	5.03	proband	affected
12445	London, ON	Ontario (ON)		F		40-45	MS	A					proband	affected
12446				M		40-45	MS						not proband	affected
12447				F									not proband	unaffected, blood-related
12448				F									not proband	unaffected, blood-related
12449				M									not proband	unaffected, blood-related
12450				F									not proband	unaffected, blood-related
12451				M									not proband	unaffected, blood-related
12452				M									not proband	unaffected, blood-related
12453				F									not proband	unaffected, blood-related
12454				M									not proband	unaffected, blood-related
12455				F									not proband	unaffected, blood-related
12456	London, ON	Ontario (ON)	Mixed/Unknown	M	25-30	0-5	MS	A	I	1	2.5	NA	proband	affected
12457				F	45-50								not proband	unaffected, blood-related
12458				F	55-60								not proband	unaffected, blood-related
12459				F	50-55								not proband	unaffected, blood-related
12460				F									not proband	unaffected, blood-related
12461				M									not proband	unaffected, blood-related
12462				M									not proband	unaffected, blood-related
12463				M									not proband	unaffected, blood-related
12466				M									not proband	unaffected, blood-related
12467				M									not proband	unaffected, blood-related
12469				M									not proband	unaffected, blood-related
12470				M									not proband	unaffected, blood-related
12471				F									not proband	unaffected, blood-related
12472				M									not proband	unaffected, married-in
12474				M									not proband	unaffected, blood-related
12475				M									not proband	unaffected, blood-related
12477				M									not proband	unaffected, blood-related
12478				F									not proband	unaffected, blood-related
12479				F	40-45								not proband	unaffected, blood-related
12480				M									not proband	unaffected, blood-related
12481				M	65-70	50-55	MS	A					not proband	affected
12482				M									not proband	unaffected, blood-related
12483				F									not proband	unaffected, blood-related
12484				M	65-70								not proband	unaffected, blood-related
12485				F									not proband	unaffected, blood-related
12486				F	60-65								not proband	unaffected, blood-related
12487				F	55-60								not proband	unaffected, blood-related
12488	London, ON	Ontario (ON)		F	50-55	35-40	MS	C		5.5	6.33	8.21	proband	affected
12489				M	50-55								not proband	unaffected, blood-related
12490				F									not proband	unaffected, blood-related
12491				F									not proband	unaffected, blood-related
12492				M									not proband	unaffected, married-in
12493				F	55-60	40-45	MS	F		6	6.44	8.27	not proband	affected
12494				F									not proband	unaffected, blood-related
12495				M	60-65								not proband	unaffected, blood-related
12496				F	35-40	20-25	MS	A		5.5	6.79	9.4	not proband	affected
12497				F	30-35	25-30	MS	A					not proband	affected
12498				F	60-65								not proband	unaffected, blood-related
12499				F	60-65	35-40	MS	B		8	9.26	9.83	not proband	affected
12500				M									not proband	unaffected, blood-related
12501				M	55-60								not proband	unaffected, married-in
12502				M	15-20								not proband	unaffected, blood-related
12503				M									not proband	unaffected, married-in
12504				M		35-40	MS	A					not proband	affected
12505				F	15-20								not proband	unaffected, blood-related
12506				M									not proband	unaffected, married-in
12507				F	65-70								not proband	unaffected, blood-related
12508				M	70-75								not proband	unaffected, blood-related
12509	London, ON	Ontario (ON)	Mixed/Unknown	F	40-45	20-25	MS	D	A	2.5	4.3	7.37	proband	affected
12510				M	40-45								not proband	unaffected, blood-related
12511				M	40-45								not proband	unaffected, blood-related
12512				F	35-40	25-30	MS	D					not proband	affected
12513				F	35-40	30-35	MS	A					not proband	affected
12514				F	50-55								not proband	unaffected, blood-related
12515				M	45-50								not proband	unaffected, blood-related
12516	Calgary	Alberta	N Europe	F	45-50	35-40	MS		A_O				proband	affected
12517				F	70-75								not proband	unaffected, blood-related
12518				F	75-80								not proband	unaffected, blood-related
12519				M									not proband	unaffected, blood-related
12520				F	80-85								not proband	unaffected, blood-related
12521				F	70-75								not proband	unaffected, blood-related
12522				F	70-75		MS						not proband	affected
12523				F	50-55								not proband	unaffected, blood-related
12524	London, ON	Ontario (ON)	W Europe	F	45-50	20-25	MS	B	O	3	5.13	7.98	proband	affected
12525				M	40-45								not proband	unaffected, blood-related
12526	London, ON	Ontario (ON)	W Europe	F	50-55	45-50	MS	A	M_G_D	2	1.69	2.67	proband	affected
12527				F									not proband	unaffected, blood-related
12528				M	40-45	30-35	MS						not proband	affected
12529				M									not proband	unaffected, married-in
12530				F	70-75								not proband	unaffected, married-in
12531	London, ON	Ontario (ON)		M			MS						proband	affected
12532				F									not proband	unaffected, married-in
12533				F									not proband	unaffected, blood-related
12534				F	65-70								not proband	unaffected, blood-related
12535				M	45-50								not proband	unaffected, blood-related
12536				M	50-55								not proband	unaffected, blood-related
12537				M	50-55								not proband	unaffected, blood-related
12538	London, ON	Ontario (ON)	Mixed/Unknown	F	40-45	30-35	MS	B	I_C_O	3.5	5.02	7.31	proband	affected
12539				F	70-75								not proband	unaffected, blood-related
12540				M									not proband	unaffected, blood-related
12541	London, ON	Ontario (ON)		M		25-30	MS	C					proband	affected
12542				F									not proband	unaffected, blood-related
12543				F									not proband	unaffected, blood-related
12544				M									not proband	unaffected, blood-related
12545	London, ON	Ontario (ON)	N Europe	F	25-30		MS	AI		6			proband	affected
12546				F	50-55								not proband	unaffected, blood-related
12547				M									not proband	unaffected, blood-related
12548	London, ON	Ontario (ON)		F		10-15	MS	C					proband	affected
12549				F									not proband	unaffected, blood-related
12550				M									not proband	unaffected, blood-related
12551	London, ON	Ontario (ON)	S Europe	F	45-50		MS						proband	affected
12552				F			MS						not proband	affected
12553				M	25-30								not proband	unaffected, blood-related
12554				M	50-55								not proband	unaffected, married-in
12555				M									not proband	unaffected, blood-related
12556				F									not proband	unaffected, blood-related
12557				F									not proband	unaffected, blood-related
12558				F									not proband	unaffected, blood-related
12559				M									not proband	unaffected, blood-related
12560	Montreal	Quebec		F	30-35		MS						proband	affected
12561				F	30-35								not proband	unaffected, blood-related
12562				F									not proband	unaffected, blood-related
12563				M									not proband	unaffected, blood-related
12564			Mixed/Unknown	F	65-70	20-25	MS	A	G	3	4.68	7.87	not proband	affected
12565				M	65-70	35-40	MS	B					not proband	affected
12566	Montreal	Quebec	W Europe	F	25-30	15-20	MS	B	N	6.5	7.48	9.62	proband	affected
12567				F	65-70		MS						not proband	affected
12568				F	40-45	30-35	MS						not proband	affected
12569				M	55-60								not proband	unaffected, blood-related
12570			Africa	F	35-40	20-25	MS	A	G	9	9.71	9.97	not proband	affected
12571				F	30-35								not proband	unaffected, blood-related
12572	Montreal	Quebec		F	10-15		MS						proband	affected
12573	Montreal	Quebec	Europe	F	35-40	20-25	MS	A	G	7	8.69	9.81	proband	affected
12574				M	35-40								not proband	unaffected, blood-related
12575	Montreal	Quebec	W Europe	F	60-65	45-50	MS	C	I	8	9.22	9.58	proband	affected
12576				F	60-65								not proband	unaffected, blood-related
12577				F	70-75	55-60	MS	A					not proband	affected
12578				F	65-70								not proband	unaffected, married-in
12579	Montreal	Quebec	W Europe	F	45-50	30-35	MS	B	O	4.5	5.97	8.09	proband	affected
12580				F	45-50								not proband	unaffected, blood-related
12581				F	25-30								not proband	unaffected, blood-related
12582				F	25-30	25-30	MS						not proband	affected
12583				F	35-40								not proband	unaffected, blood-related
12584				F	25-30								not proband	unaffected, blood-related
12585				F	30-35								not proband	unaffected, blood-related
12586				F	60-65								not proband	unaffected, blood-related
12587				M	70-75								not proband	unaffected, blood-related
12588	Montreal	Quebec	Mixed/Unknown	F	30-35	20-25	MS	A	K	3	4.68	7.87	proband	affected
12589				F	35-40								not proband	unaffected, blood-related
12590				F	45-50	20-25	MS						not proband	affected
12591				F									not proband	unaffected, blood-related
12592				F	50-55	30-35	MS	A					not proband	affected
12593				F	45-50								not proband	unaffected, blood-related
12594	Montreal	Quebec	Mixed/Unknown	F	40-45	40-45	MS	A	B1	1.5	1.46	2.79	proband	affected
12595				M	30-35								not proband	unaffected, blood-related
12596	Montreal	Quebec	W Europe	M	30-35	25-30	MS	A	G	1	1.44	3.07	proband	affected
12597				M	40-45								not proband	unaffected, blood-related
12598				M	35-40								not proband	unaffected, blood-related
12599	Montreal	Quebec	Europe	F	35-40	25-30	MS	A	F_I	4	5.37	8.66	proband	affected
12600				F	65-70	45-50	MS						not proband	affected
12601				M	65-70								not proband	unaffected, married-in
12602				F									not proband	unaffected, married-in
12603	Montreal	Quebec		F		35-40	MS	A					proband	affected
12604				M									not proband	unaffected, blood-related
12605				F	70-75								not proband	unaffected, married-in
12606	Montreal	Quebec	W Europe	M	45-50	30-35	MS	A	F	3.5	5.07	7.86	proband	affected
12607				M	35-40								not proband	unaffected, blood-related
12608				F	70-75	55-60	MS						not proband	affected
12609				F	45-50								not proband	unaffected, blood-related
12610				F		30-35	MS	A					not proband	affected
12611				M									not proband	unaffected, blood-related
12612				M			MS						not proband	affected
12613				M									not proband	unaffected, blood-related
12614				M									not proband	unaffected, blood-related
12615				F									not proband	unaffected, blood-related
12616				M									not proband	unaffected, blood-related
12617	Montreal	Quebec		F		35-40	MS						proband	affected
12618				M									not proband	unaffected, married-in
12619				F									not proband	unaffected, blood-related
12620				F	65-70								not proband	unaffected, blood-related
12621				M									not proband	unaffected, married-in
12622				F	50-55								not proband	unaffected, blood-related
12623				M	55-60								not proband	unaffected, married-in
12624				F	55-60	45-50	MS						not proband	affected
12625	Montreal	Quebec	W Europe	M	30-35	15-20	MS	A	B3	5	6.4	9.13	proband	affected
12626				F									not proband	unaffected, blood-related
12627				F									not proband	unaffected, blood-related
12628	Montreal	Quebec		F		30-35	MS	A					proband	affected
12629				M									not proband	unaffected, blood-related
12630				M									not proband	unaffected, blood-related
12631				F									not proband	unaffected, blood-related
12632				F									not proband	unaffected, blood-related
12633				M									not proband	unaffected, blood-related
12634				F									not proband	unaffected, blood-related
12635				M		55-60	MS						not proband	affected
12636	Montreal	Quebec	W Europe	F	50-55	25-30	MS	A	G	6	6.8	9.3	proband	affected
12637				F	50-55	50-55							not proband	unaffected, blood-related
12638				M	55-60								not proband	unaffected, blood-related
12639				F	50-55								not proband	unaffected, blood-related
12640				F	45-50								not proband	unaffected, blood-related
12641				F	45-50	35-40	MS						not proband	affected
12642				M	30-35	20-25	MS						not proband	affected
12643				F									not proband	unaffected, married-in
12644				F	75-80								not proband	unaffected, married-in
12645				M	55-60								not proband	unaffected, married-in
12646	Montreal	Quebec	W Europe	F	25-30	25-30	MS	A	G	4	6.35	8.79	proband	affected
12647				F	55-60	45-50	MS						not proband	affected
12648	Montreal	Quebec	W Asia	F	55-60	30-35	MS	A	G	2	3.01	5.36	proband	affected
12649				M	50-55								not proband	unaffected, blood-related
12650	Montreal	Quebec	W Europe	F	55-60	30-35	MS	A	G	6	6.95	9.05	proband	affected
12651				F	30-35		MS						not proband	affected
12652				M									not proband	unaffected, married-in
12653				M	60-65								not proband	unaffected, blood-related
12654				M	35-40								not proband	unaffected, blood-related
12655				M	30-35								not proband	unaffected, blood-related
12656	Montreal	Quebec	W Europe	F	30-35	20-25	MS	A	A	2	3.25	6.28	proband	affected
12657				F	60-65	50-55	MS						not proband	affected
12658				F	55-60								not proband	unaffected, blood-related
12659				M	45-50								not proband	unaffected, blood-related
12660				F	55-60								not proband	unaffected, blood-related
12661				M	50-55								not proband	unaffected, married-in
12662				F	85-90								not proband	unaffected, blood-related
12663	Montreal	Quebec	W Europe	F	50-55	20-25	MS	B	C_A_N	7	8.69	9.81	proband	affected
12664				F	65-70								not proband	unaffected, blood-related
12665				M	70-75								not proband	unaffected, blood-related
12666				F	45-50								not proband	unaffected, blood-related
12667				F	45-50								not proband	unaffected, blood-related
12668				F	40-45	30-35	MS						not proband	affected
12669	Montreal	Quebec	W Europe	F	40-45	30-35	MS	A	L_O	1	1.19	2.36	proband	affected
12670				F	70-75								not proband	unaffected, blood-related
12671				F	35-40	35-40	MS	A					not proband	affected
12672				M	40-45								not proband	unaffected, blood-related
12673				F	40-45								not proband	unaffected, blood-related
12674	Montreal	Quebec	W Europe	F	40-45	40-45	MS	A	G_M	1.5	1.46	2.79	proband	affected
12675				F	35-40								not proband	unaffected, blood-related
12676				F	30-35								not proband	unaffected, blood-related
12677				F									not proband	unaffected, married-in
12678	Montreal	Quebec		M	30-35	20-25	MS						proband	affected
12679			Mixed/Unknown	F	25-30	25-30	MS	A	B2	2	3.33	6.09	not proband	affected
12680				F	55-60	45-50	MS	A					not proband	affected
12681				M									not proband	unaffected, married-in
12682				F	50-55								not proband	unaffected, blood-related
12683	Montreal	Quebec	W Europe	F	45-50	20-25	MS	A	G	1.5	2.12	5.25	proband	affected
12684				M	40-45								not proband	unaffected, blood-related
12685				F	50-55								not proband	unaffected, blood-related
12686				F	45-50	30-35	MS	A					not proband	affected
12687				M	45-50								not proband	unaffected, blood-related
12688				M									not proband	unaffected, married-in
12689				F	80-85								not proband	unaffected, married-in
12690				F									not proband	unaffected, blood-related
12691				F									not proband	unaffected, blood-related
12692				F		40-45	MS	A					not proband	affected
12693				M									not proband	unaffected, blood-related
12694				F									not proband	unaffected, blood-related
12695				M									not proband	unaffected, blood-related
12696	Montreal	Quebec		F		25-30	MS	A					proband	affected
12697				F									not proband	unaffected, blood-related
12698				F									not proband	unaffected, blood-related
12699				F									not proband	unaffected, blood-related
12700				M									not proband	unaffected, married-in
12701	Montreal	Quebec	W Europe	F	30-35	10-15	MS	A	G	0	0.37	NA	proband	affected
12702				F	55-60		MS						not proband	affected
12703				M	60-65								not proband	unaffected, married-in
12704				F	35-40	15-20	MS						not proband	affected
12705	Montreal	Quebec	W Asia	F	35-40	20-25	MS	A	G	2.5	4.29	7.26	proband	affected
12706				F	65-70								not proband	unaffected, blood-related
12707				M	70-75								not proband	unaffected, blood-related
12708				M	55-60								not proband	unaffected, blood-related
12709	Montreal	Quebec	W Europe	M	55-60	35-40	MS	FI		4	5.8	7.4	proband	affected
12710				F	55-60	20-25	MS	B					not proband	affected
12711				M	65-70								not proband	unaffected, married-in
12712	Montreal	Quebec	W Europe	M	30-35	15-20	MS	A	G	1	1.11	NA	proband	affected
12713	Victoria	British Columbia	Mixed/Unknown	F	35-40		MS						proband	affected
12714				F	65-70	25-30	MS						not proband	affected
12715				F	65-70								not proband	unaffected, blood-related
12716				M	70-75								not proband	unaffected, blood-related
12717				F	35-40								not proband	unaffected, blood-related
12718	Montreal	Quebec	W Europe	M	25-30	25-30	MS	A	G	1	1.44	3.07	proband	affected
12719				M	25-30	25-30	MS	A					not proband	affected
12720				F	55-60								not proband	unaffected, blood-related
12721				M	50-55								not proband	unaffected, blood-related
12722				M	40-45								not proband	unaffected, blood-related
12723				M	40-45								not proband	unaffected, blood-related
12724	Montreal	Quebec	Mixed/Unknown	F	40-45	30-35	MS	A	G	1.5	1.89	3.73	proband	affected
12725				F	35-40	25-30	MS	A					not proband	affected
12726				F	40-45								not proband	unaffected, blood-related
12727				M	35-40								not proband	unaffected, blood-related
12728				M	30-35								not proband	unaffected, blood-related
12729				M	25-30								not proband	unaffected, blood-related
12730				F	60-65								not proband	unaffected, blood-related
12731				M	65-70								not proband	unaffected, blood-related
12732				M	70-75								not proband	unaffected, blood-related
12733				F	50-55								not proband	unaffected, blood-related
12734				F	50-55								not proband	unaffected, blood-related
12735				F	45-50								not proband	unaffected, blood-related
12736				F	45-50								not proband	unaffected, blood-related
12737				M	35-40								not proband	unaffected, blood-related
12738				F	40-45								not proband	unaffected, blood-related
12739				M									not proband	unaffected, blood-related
12740	Montreal	Quebec	W Europe	F	35-40	25-30	MS	B	G	3.5	5.59	8.38	proband	affected
12741				M	35-40								not proband	unaffected, blood-related
12742				M									not proband	unaffected, blood-related
12743	Ottawa	Ontario	Mixed/Unknown	M	35-40	25-30	MS	A	B3	1	1.41	3.24	proband	affected
12744				M	70-75								not proband	unaffected, blood-related
12745				F	45-50	20-25	MS	A					not proband	affected
12746				F									not proband	unaffected, married-in
12747				F	65-70								not proband	unaffected, married-in
12748				M	65-70								not proband	unaffected, blood-related
12749	Montreal	Quebec	W Europe	F	50-55	15-20	MS	FH	G	8.5	9.34	9.95	proband	affected
12750				M	60-65		MS						not proband	affected
12751				F	80-85								not proband	unaffected, married-in
12752				M	60-65								not proband	unaffected, blood-related
12753				F	65-70								not proband	unaffected, blood-related
12754				M									not proband	unaffected, blood-related
12755				F	45-50								not proband	unaffected, blood-related
12756				M	40-45	40-45	MS	A					not proband	affected
12757	Montreal	Quebec	S Europe	M	45-50	30-35	MS	A	M	2.5	3.83	5.93	proband	affected
12758				F	40-45	30-35	MS	A					not proband	affected
12759	Montreal	Quebec	Mixed/Unknown	M	40-45	25-30	MS	A	M	2.5	3.88	6.81	proband	affected
12760				F	70-75								not proband	unaffected, blood-related
12761				F	45-50								not proband	unaffected, blood-related
12762				F	40-45								not proband	unaffected, blood-related
12763				F	70-75	15-20	MS						not proband	affected
12764				F	55-60								not proband	unaffected, blood-related
12765				F	65-70								not proband	unaffected, blood-related
12766				M	65-70								not proband	unaffected, married-in
12767				M	45-50								not proband	unaffected, blood-related
12768	Montreal	Quebec	Mixed/Unknown	F	40-45	30-35	MS	A	G_B2	5	6.27	8.31	proband	affected
12769				M	35-40								not proband	unaffected, blood-related
12770				M	70-75								not proband	unaffected, blood-related
12771				M									not proband	unaffected, blood-related
12772				F	45-50		MS						not proband	affected
12773				M	40-45								not proband	unaffected, blood-related
12774				F	35-40								not proband	unaffected, blood-related
12775				M									not proband	unaffected, blood-related
12776				F	40-45		MS						not proband	affected
12777				F									not proband	unaffected, blood-related
12778				F									not proband	unaffected, blood-related
12779				F	55-60								not proband	unaffected, blood-related
12780	Montreal	Quebec	W Europe	F	50-55	20-25	MS	AH	F	4	6.11	8.93	proband	affected
12781				F	40-45								not proband	unaffected, blood-related
12782				F	50-55	35-40	MS	A					not proband	affected
12783	Montreal	Quebec	W Europe	M	50-55	35-40	MS	B	H	4	5.59	7.75	proband	affected
12784				M	40-45								not proband	unaffected, blood-related
12785				F	75-80								not proband	unaffected, blood-related
12786				M	75-80								not proband	unaffected, married-in
12787				F	60-65								not proband	unaffected, blood-related
12788				M	60-65								not proband	unaffected, blood-related
12789				F	40-45	30-35	MS	A					not proband	affected
12790	Montreal	Quebec	W Europe	F	35-40	25-30	MS	A	N_F_G_O	0	0.41	0.96	proband	affected
12791				F	35-40								not proband	unaffected, blood-related
12792				F	35-40	35-40	MS	A					not proband	affected
12793	Montreal	Quebec	S Europe	F	45-50	30-35	MS	B	B1	6.5	7.81	9.29	proband	affected
12794				F	65-70								not proband	unaffected, blood-related
12795				M	70-75								not proband	unaffected, married-in
12796				F	75-80								not proband	unaffected, blood-related
12797				M	50-55								not proband	unaffected, blood-related
12798				F	40-45								not proband	unaffected, blood-related
12799				M	15-20	5-10	MS	A					not proband	affected
12800				F									not proband	unaffected, married-in
12801				F	55-60								not proband	unaffected, blood-related
12802	Montreal	Quebec	W Europe	F	45-50	35-40	MS	FI		6.5	7.91	9.07	proband	affected
12803	Montreal	Quebec	W Europe	F	45-50	30-35	MS	A	G	2	2.79	5.04	proband	affected
12804				F	40-45								not proband	unaffected, blood-related
12805				M	35-40								not proband	unaffected, blood-related
12806				M	25-30								not proband	unaffected, blood-related
12807				F	20-25	20-25	MS	A					not proband	affected
12808				F	70-75								not proband	unaffected, blood-related
12809				M									not proband	unaffected, married-in
12810				F	75-80								not proband	unaffected, blood-related
12811				M	75-80								not proband	unaffected, blood-related
12812				M	45-50	15-20	MS						not proband	affected
12813	Montreal	Quebec	Mixed/Unknown	F	40-45	20-25	MS	B	G	7	8.3	9.78	proband	affected
12814				F	35-40								not proband	unaffected, blood-related
12815	Montreal	Quebec	S Europe	M	30-35	25-30	MS	A	G_I	1	1.47	3.04	proband	affected
12816				M	30-35								not proband	unaffected, blood-related
12817				M	65-70								not proband	unaffected, blood-related
12818				F	60-65								not proband	unaffected, blood-related
12819	Montreal	Quebec	W Europe	M	55-60	50-55	MS	B	I_C_D_O	6	7.31	7.21	proband	affected
12820				F	55-60								not proband	unaffected, blood-related
12821				M	55-60								not proband	unaffected, blood-related
12822				M	55-60								not proband	unaffected, blood-related
12823				F	50-55	45-50	MS	A					not proband	affected
12824				F	45-50								not proband	unaffected, blood-related
12825				F	75-80	40-45	MS	C					not proband	affected
12826	Montreal	Quebec	W Europe	F	35-40	25-30	MS	A	D	6	7.4	9.47	proband	affected
12827				F	70-75								not proband	unaffected, blood-related
12828	Montreal	Quebec	W Europe	F	65-70	40-45	MS	C	D	9	9.86	9.95	proband	affected
12829				F	70-75								not proband	unaffected, blood-related
12830				F	65-70								not proband	unaffected, blood-related
12831				M	60-65								not proband	unaffected, blood-related
12832				F	60-65	50-55	MS	C					not proband	affected
12833				M	60-65								not proband	unaffected, blood-related
12834				M	45-50	35-40	MS	C					not proband	affected
12835				M									not proband	unaffected, married-in
12836				M	40-45								not proband	unaffected, blood-related
12837				M	75-80								not proband	unaffected, blood-related
12838	Montreal	Quebec	W Europe	F	50-55	40-45	MS	A	G	3.5	4.17	6.1	proband	affected
12839				M	45-50								not proband	unaffected, blood-related
12840	Montreal	Quebec	W Europe	F	40-45	40-45	MS	FI	I	6	6.6	8.33	proband	affected
12841				F	30-35								not proband	unaffected, blood-related
12842				F	55-60	20-25	MS	D					not proband	affected
12843				F	45-50	35-40	MS	E					not proband	affected
12844				M	50-55								not proband	unaffected, blood-related
12845	Montreal	Quebec	W Europe	F	45-50	30-35	MS	A	A_G	3.5	5.07	7.86	proband	affected
12846				F	45-50								not proband	unaffected, blood-related
12847				F	75-80								not proband	unaffected, blood-related
12848				F	50-55	25-30	MS	D					not proband	affected
12849				F	50-55								not proband	unaffected, blood-related
12850	Montreal	Quebec	W Europe	F	50-55	30-35	MS	A	B				proband	affected
12851				M	45-50								not proband	unaffected, blood-related
12852				M	45-50								not proband	unaffected, blood-related
12853				M	40-45								not proband	unaffected, blood-related
12854				F	35-40								not proband	unaffected, blood-related
12855				M	35-40								not proband	unaffected, blood-related
12856				M	35-40								not proband	unaffected, blood-related
12857				F	75-80								not proband	unaffected, blood-related
12858	Montreal	Quebec	W Europe	F	35-40	35-40	MS	AH	H	1	1.13	1.96	proband	affected
12859				F	35-40								not proband	unaffected, blood-related
12860	Victoria	British Columbia	N Europe	F	65-70	25-30	MS	F	A_N				proband	affected
12861				F	45-50	35-40	MS						not proband	affected
12862				F	40-45								not proband	unaffected, blood-related
12863				M	70-75								not proband	unaffected, blood-related
12864				F	50-55								not proband	unaffected, blood-related
12865				F	50-55	35-40	MS	F					not proband	affected
12866	Montreal	Quebec	W Europe	F	45-50	40-45	MS	FI	O_G	8	9.35	9.7	proband	affected
12867				F	35-40								not proband	unaffected, blood-related
12868				F	80-85								not proband	unaffected, blood-related
12869	Montreal	Quebec	S Europe	F	45-50	25-30	MS	A	G_M	2.5	3.88	6.81	proband	affected
12870				M	40-45								not proband	unaffected, blood-related
12871	Montreal	Quebec		F		20-25	MS	A					proband	affected
12872				F									not proband	unaffected, blood-related
12873				F									not proband	unaffected, blood-related
12874				M									not proband	unaffected, blood-related
12875	Montreal	Quebec		M		20-25	MS	C					proband	affected
12876				M									not proband	unaffected, blood-related
12877				F									not proband	unaffected, blood-related
12878	Montreal	Quebec		F		25-30	MS	B					proband	affected
12879				F									not proband	unaffected, blood-related
12880				F									not proband	unaffected, blood-related
12881				M									not proband	unaffected, blood-related
12882				F	65-70								not proband	unaffected, blood-related
12883				F	50-55								not proband	unaffected, blood-related
12884				M	50-55								not proband	unaffected, blood-related
12885				M	45-50								not proband	unaffected, blood-related
12886	Montreal	Quebec	W Europe	F	45-50	20-25	MS	B		6	7.33	9.58	proband	affected
12887				M	45-50								not proband	unaffected, blood-related
12888				F	40-45								not proband	unaffected, blood-related
12889				F	40-45								not proband	unaffected, blood-related
12890				F	40-45	25-30	MS						not proband	affected
12891				F	35-40								not proband	unaffected, blood-related
12892				F	70-75								not proband	unaffected, married-in
12893				M	75-80								not proband	unaffected, blood-related
12894				M	65-70								not proband	unaffected, blood-related
12895				M	40-45								not proband	unaffected, blood-related
12896				M	40-45								not proband	unaffected, blood-related
12897	Montreal	Quebec	S Europe	M	40-45	25-30	MS	B	A	3.5	5.59	8.38	proband	affected
12898				F	35-40								not proband	unaffected, blood-related
12899				F	60-65								not proband	unaffected, blood-related
12900	Montreal	Quebec	W Europe	F	55-60	35-40	MS	FI	I_M	6.5	7.82	9.31	proband	affected
12901				M	40-45								not proband	unaffected, blood-related
12902				F	75-80								not proband	unaffected, blood-related
12903				M	80-85								not proband	unaffected, blood-related
12904	Montreal	Quebec	W Europe	F	35-40		MS	A		3			proband	affected
12905				M	35-40								not proband	unaffected, blood-related
12906				M	35-40								not proband	unaffected, blood-related
12907	Montreal	Quebec	W Europe	F	55-60	25-30	MS	FI	E	6	6.71	9.35	proband	affected
12908				F	45-50								not proband	unaffected, blood-related
12909				F	40-45								not proband	unaffected, blood-related
12910				F	50-55		MS						not proband	affected
12911	Montreal	Quebec		F		20-25	MS	AH					proband	affected
12912				M									not proband	unaffected, blood-related
12913				F		40-45	MS						not proband	affected
12914				F									not proband	unaffected, blood-related
12915	Montreal	Quebec	Mixed/Unknown	M	45-50	35-40	MS	B	A_G	2	2.75	4.78	proband	affected
12916				F									not proband	unaffected, blood-related
12917				F	45-50								not proband	unaffected, blood-related
12918				M	40-45								not proband	unaffected, blood-related
12919				M	65-70	50-55	MS	C					not proband	affected
12920				F									not proband	unaffected, blood-related
12921				M	80-85								not proband	unaffected, blood-related
12922				F	45-50								not proband	unaffected, blood-related
12923	Montreal	Quebec	W Europe	M	45-50	35-40	MS	B	G	6.5	7.84	9.13	proband	affected
12924				F	45-50	40-45	MS	C					not proband	affected
12925				M	40-45								not proband	unaffected, blood-related
12926	Montreal	Quebec	Mixed/Unknown	F	35-40	10-15	MS	B	B2	4.5	5	NA	proband	affected
12927				F	60-65								not proband	unaffected, married-in
12928				F	40-45								not proband	unaffected, blood-related
12929				F	40-45								not proband	unaffected, blood-related
12930	Montreal	Quebec	S Europe	F	80-85	40-45	MS	B	G	7	8.64	9.23	proband	affected
12931	Montreal	Quebec		F		30-35	MS	B					proband	affected
12932				M									not proband	unaffected, blood-related
12933				F									not proband	unaffected, blood-related
12934				M									not proband	unaffected, blood-related
12935	Montreal	Quebec	W Europe	M	55-60	30-35	MS	B	G	8	9.2	9.84	proband	affected
12936				M	60-65								not proband	unaffected, blood-related
12937				F	75-80								not proband	unaffected, blood-related
12938				F	55-60	35-40	MS						not proband	affected
12939				M	60-65								not proband	unaffected, blood-related
12940				M	70-75								not proband	unaffected, married-in
12941				F	50-55	35-40	MS						not proband	affected
12942	Montreal	Quebec	W Europe	M	50-55	15-20	MS	A	G	3.5	4.81	NA	proband	affected
12943				F	40-45								not proband	unaffected, blood-related
12944				F	40-45								not proband	unaffected, blood-related
12945	Montreal	Quebec	W Europe	F	60-65	35-40	MS	A	K	2.5	3.75	5.4	proband	affected
12946	Montreal	Quebec	W Europe	F	50-55	20-25	MS	B	D_I	7	8.3	9.78	proband	affected
12947				M	45-50								not proband	unaffected, blood-related
12948				F	45-50								not proband	unaffected, blood-related
12949				F									not proband	unaffected, blood-related
12950	Montreal	Quebec	W Asia	F	55-60	25-30	MS	B	O	8.5	9.64	9.95	proband	affected
12951				F	75-80								not proband	unaffected, blood-related
12952				M	70-75								not proband	unaffected, married-in
12953				F	55-60								not proband	unaffected, blood-related
12954				F	50-55								not proband	unaffected, blood-related
12955	Montreal	Quebec	Mixed/Unknown	F	35-40	25-30	MS	B	G	6.5	7.94	9.65	proband	affected
12956				M	45-50								not proband	unaffected, blood-related
12957				F	40-45								not proband	unaffected, blood-related
12958	Montreal	Quebec	N Europe	F	50-55	20-25	MS	FI	B1	6	7.53	9.55	proband	affected
12959				F	70-75								not proband	unaffected, blood-related
12960				M	45-50								not proband	unaffected, blood-related
12961	Montreal	Quebec	W Europe	F	45-50	25-30	MS	FI	A_G	8.5	9.62	9.95	proband	affected
12962				F	45-50								not proband	unaffected, blood-related
12963				F	70-75								not proband	unaffected, blood-related
12964				M	80-85								not proband	unaffected, blood-related
12965	Montreal	Quebec		F		20-25	MS	B					proband	affected
12966				F									not proband	unaffected, blood-related
12967				F									not proband	unaffected, blood-related
12968				M									not proband	unaffected, blood-related
12969	Montreal	Quebec	W Europe	F	65-70	40-45	MS	FI		6	6.45	8.19	proband	affected
12970				F	40-45								not proband	unaffected, blood-related
12971				F	40-45	35-40	MS	A					not proband	affected
12972				M	40-45								not proband	unaffected, blood-related
12973				F	35-40								not proband	unaffected, blood-related
12974				F	80-85								not proband	unaffected, blood-related
12975				M									not proband	unaffected, married-in
12976	Montreal	Quebec	Mixed/Unknown	F	45-50		MS						proband	affected
12977				F	45-50								not proband	unaffected, blood-related
12978				F	40-45								not proband	unaffected, blood-related
12979				F	65-70								not proband	unaffected, blood-related
12980				F	65-70								not proband	unaffected, blood-related
12981				F	60-65								not proband	unaffected, blood-related
12982				F	60-65								not proband	unaffected, blood-related
12983				M	60-65								not proband	unaffected, blood-related
12984				F	55-60								not proband	unaffected, blood-related
12985				F	50-55								not proband	unaffected, blood-related
12986				F	60-65		MS						not proband	affected
12987				F	45-50								not proband	unaffected, blood-related
12988				F	75-80								not proband	unaffected, blood-related
12989				M	50-55								not proband	unaffected, blood-related
12990	Montreal	Quebec	W Europe	M	50-55	30-35	MS	A	D_G_I_K_J	4.5	5.97	8.09	proband	affected
12991				M	60-65	50-55	MS						not proband	affected
12992				M	80-85								not proband	unaffected, blood-related
12993				M	45-50								not proband	unaffected, blood-related
12994	Montreal	Quebec	W Europe	F	45-50	25-30	MS	B	K	8	9.25	9.91	proband	affected
12995	Montreal	Quebec	W Europe	F	45-50	25-30	MS	FI	G	6	7.2	9.42	proband	affected
12996				F	70-75								not proband	unaffected, blood-related
12997				F	50-55								not proband	unaffected, blood-related
12998				M	45-50	40-45	MS	E					not proband	affected
12999				M	40-45								not proband	unaffected, blood-related
13000	Montreal	Quebec		M		25-30	MS	A					proband	affected
13001	Montreal	Quebec	Mixed/Unknown	F	40-45	25-30	MS	A	F_G	3	4.75	7.78	proband	affected
13002				M	65-70								not proband	unaffected, blood-related
13003				F	55-60								not proband	unaffected, married-in
13004				F	35-40								not proband	unaffected, blood-related
13005				F	25-30								not proband	unaffected, blood-related
13006	Montreal	Quebec	W Europe	F	45-50	30-35	MS	FI	G	9	9.72	9.94	proband	affected
13007				M	40-45								not proband	unaffected, blood-related
13008				F	65-70								not proband	unaffected, blood-related
13009				M	70-75								not proband	unaffected, blood-related
13010	Montreal	Quebec	W Asia	F	15-20	15-20	MS	A	G	0	0.31	1.5	proband	affected
13011				M	50-55								not proband	unaffected, blood-related
13012				F	45-50								not proband	unaffected, blood-related
13013				M	25-30								not proband	unaffected, blood-related
13014				F	20-25	20-25	MS						not proband	affected
13015				M	10-15								not proband	unaffected, blood-related
13016	Montreal	Quebec		F		25-30	MS	A					proband	affected
13017				M									not proband	unaffected, blood-related
13018				F									not proband	unaffected, blood-related
13019				M									not proband	unaffected, blood-related
13020	Montreal	Quebec		F		40-45	MS	A					proband	affected
13021				F									not proband	unaffected, blood-related
13022				F									not proband	unaffected, blood-related
13023				M									not proband	unaffected, blood-related
13024	Montreal	Quebec	N Europe	F	25-30	15-20	MS	AH	A_G	2	3.14	6.71	proband	affected
13025				F	30-35	25-30	MS						not proband	affected
13026				F	25-30								not proband	unaffected, blood-related
13027				F	60-65								not proband	unaffected, blood-related
13028				M	55-60								not proband	unaffected, blood-related
13029				M	50-55								not proband	unaffected, blood-related
13030	Newfoundland	Newfoundland	Europe	F	45-50	30-35	MS	EJ	F_M				proband	affected
13031				M	40-45								not proband	unaffected, blood-related
13032				F	45-50	45-50	MS						not proband	affected
13033				M	45-50								not proband	unaffected, blood-related
13034				F	65-70								not proband	unaffected, blood-related
13035				F	60-65								not proband	unaffected, blood-related
13036	Newfoundland	Newfoundland	Europe	M	55-60	35-40	MS	FI	A	7.5	9.02	9.66	proband	affected
13037				M	20-25	15-20	MS	A					not proband	affected
13038				M									not proband	unaffected, blood-related
13039				F	45-50								not proband	unaffected, blood-related
13040				F	35-40	30-35	MS	A					not proband	affected
13041				F	35-40								not proband	unaffected, blood-related
13042	Newfoundland	Newfoundland	Europe	F	40-45	35-40	MS	A	A_C_D_O	1	1.05	2.08	proband	affected
13043				F	50-55								not proband	unaffected, blood-related
13044				F	40-45								not proband	unaffected, blood-related
13045				M	45-50								not proband	unaffected, blood-related
13046				F	30-35		MS	A					not proband	affected
13047				F	30-35		MS						not proband	affected
13048				F									not proband	unaffected, married-in
13049				F									not proband	unaffected, married-in
13050				F	65-70								not proband	unaffected, blood-related
13051				M	65-70								not proband	unaffected, blood-related
13052				M	70-75								not proband	unaffected, blood-related
13053				F	65-70								not proband	unaffected, blood-related
13054				F	60-65	10-15	MS						not proband	affected
13055	Newfoundland	Newfoundland	Europe	M	65-70	35-40	MS	FI	B3				proband	affected
13056				M	55-60								not proband	unaffected, blood-related
13057				F	50-55								not proband	unaffected, blood-related
13058				F	45-50								not proband	unaffected, blood-related
13059				F	45-50		MS						not proband	affected
13060				M	40-45		MS						not proband	affected
13061				M	40-45								not proband	unaffected, blood-related
13062				M	45-50								not proband	unaffected, blood-related
13063				M	40-45								not proband	unaffected, blood-related
13064				F	40-45	30-35	MS						not proband	affected
13065				F	35-40	30-35	MS	A					not proband	affected
13066				M	30-35								not proband	unaffected, blood-related
13067	Newfoundland	Newfoundland	Europe	F	20-25	20-25	MS	C	G_E_D	7.5	8.71	9.85	proband	affected
13068				F	20-25								not proband	unaffected, blood-related
13069				F	55-60								not proband	unaffected, married-in
13070				M									not proband	unaffected, blood-related
13071				M	60-65								not proband	unaffected, blood-related
13072				M	55-60								not proband	unaffected, blood-related
13073				F	50-55								not proband	unaffected, blood-related
13074				M	65-70								not proband	unaffected, blood-related
13075				M	55-60								not proband	unaffected, blood-related
13076				F	55-60								not proband	unaffected, blood-related
13077	Newfoundland	Newfoundland	Mixed/Unknown	F	40-45	30-35	MS	A	A_C_G_J	2	3.01	5.53	proband	affected
13078				F	35-40								not proband	unaffected, blood-related
13079				F									not proband	unaffected, blood-related
13080				F	35-40		MS						not proband	affected
13081	Newfoundland	Newfoundland	Europe	M	40-45	35-40	MS	D	E_N_O_C	0.5	0.71	0.61	proband	affected
13082				F	65-70		MS						not proband	affected
13083				F	65-70								not proband	unaffected, blood-related
13084				M	50-55								not proband	unaffected, blood-related
13085				F	60-65								not proband	unaffected, blood-related
13086				M	65-70								not proband	unaffected, married-in
13087				F	55-60								not proband	unaffected, blood-related
13088				M	55-60								not proband	unaffected, blood-related
13089	Halifax	Nova Scotia		F	35-40		MS						proband	affected
13090				F	30-35								not proband	unaffected, blood-related
13091	Newfoundland	Newfoundland	Europe	M	25-30	20-25	MS	A	C_D_G_I	2.5	3.96	7.25	proband	affected
13092				M	45-50								not proband	unaffected, blood-related
13093				F	40-45								not proband	unaffected, blood-related
13094	Newfoundland	Newfoundland	Europe	M	25-30	15-20	MS	A	J	6	6.79	9.52	proband	affected
13095				M	40-45								not proband	unaffected, blood-related
13096				F	30-35	15-20	MS	A					not proband	affected
13097				F									not proband	unaffected, blood-related
13098				F									not proband	unaffected, blood-related
13099				M									not proband	unaffected, blood-related
13100				F	45-50	35-40	MS	C					not proband	affected
13101				F									not proband	unaffected, blood-related
13102				F	70-75								not proband	unaffected, married-in
13103				M	75-80								not proband	unaffected, blood-related
13104				F	80-85								not proband	unaffected, blood-related
13105				M	50-55								not proband	unaffected, blood-related
13106				M	45-50								not proband	unaffected, blood-related
13107				F	40-45								not proband	unaffected, blood-related
13108				M	35-40								not proband	unaffected, blood-related
13109				F	30-35	30-35	MS	A					not proband	affected
13110				M	85-90								not proband	unaffected, blood-related
13111				M									not proband	unaffected, married-in
13112	Newfoundland	Newfoundland	Europe	F	55-60	50-55	MS	B	C_A	3	3.66	4.1	proband	affected
13113				M	55-60								not proband	unaffected, blood-related
13114				F	45-50								not proband	unaffected, blood-related
13115				F	45-50								not proband	unaffected, blood-related
13116				F	40-45								not proband	unaffected, blood-related
13117	Newfoundland	Newfoundland	Europe	M	40-45	40-45	MS	A	B_G_N	2	1.83	3.52	proband	affected
13118				M	40-45								not proband	unaffected, blood-related
13119				F	30-35								not proband	unaffected, blood-related
13120				F	65-70								not proband	unaffected, blood-related
13121	Victoria	British Columbia	N Europe	F	50-55	40-45	MS		B1				proband	affected
13122				F	85-90								not proband	unaffected, blood-related
13123				M	80-85								not proband	unaffected, blood-related
13124				F	60-65								not proband	unaffected, blood-related
13125				M	50-55								not proband	unaffected, blood-related
13126				M	25-30								not proband	unaffected, blood-related
13127	London, ON - subgroup	Ontario	N Europe	F	25-30	25-30	MS	B	E_D_G_C	1.5	2.3	4.82	proband	affected
13128				F	60-65								not proband	unaffected, blood-related
13129	Vancouver	British Columbia	N Europe	F	40-45		MS						proband	affected
13130				F	25-30	25-30	MS						not proband	affected
13131				M									not proband	unaffected, married-in
13132				M	45-50								not proband	unaffected, blood-related
13133				M	65-70								not proband	unaffected, blood-related
13134				F	70-75								not proband	unaffected, blood-related
13135	London, ON	Ontario (ON)	W Europe	M	65-70	20-25	MS	A	H_B_G	3	5.13	7.98	proband	affected
13136				M	60-65	50-55	MS						not proband	affected
13137				F	55-60								not proband	unaffected, blood-related
13138				M	55-60								not proband	unaffected, blood-related
13139				F	50-55								not proband	unaffected, blood-related
13140				F	55-60								not proband	unaffected, blood-related
13141	Ottawa	Ontario	Europe	F	55-60	20-25	MS	D	B1	3.5	5.65	8.57	proband	affected
13142				F	60-65								not proband	unaffected, blood-related
13143				F	50-55								not proband	unaffected, blood-related
13144	Ottawa	Ontario	Europe	M	45-50	35-40	MS	C	F	7.5	9.16	9.56	proband	affected
13145				F	65-70								not proband	unaffected, blood-related
13146	Ottawa	Ontario	Mixed/Unknown	F	65-70	30-35	MS	C	G_F_H	6	7.02	8.87	proband	affected
13147				F	70-75								not proband	unaffected, blood-related
13148				M	60-65								not proband	unaffected, blood-related
13149				F	40-45								not proband	unaffected, blood-related
13150				F	45-50								not proband	unaffected, blood-related
13151				M									not proband	unaffected, married-in
13152				F	35-40								not proband	unaffected, blood-related
13153	Ottawa	Ontario	N Europe	F	35-40	20-25	MS	B	G	6	7.02	9.51	proband	affected
13154				M									not proband	unaffected, married-in
13155				F	65-70								not proband	unaffected, blood-related
13156				M	70-75								not proband	unaffected, blood-related
13157				F	45-50								not proband	unaffected, blood-related
13158	Ottawa	Ontario	N Europe	F	40-45	20-25	MS	FI	G_M	8	9.37	9.93	proband	affected
13159	Kingston	Ontario	Europe	F	50-55	20-25	MS	B	F_B1_C_G	6.5	8.22	9.72	proband	affected
13160				F	30-35	25-30	MS	A					not proband	affected
13161				M									not proband	unaffected, married-in
13162				F	70-75	45-50	MS	B					not proband	affected
13163	Ottawa	Ontario	Mixed/Unknown	F	75-80	35-40	MS	C	I	6.5	7.91	9.07	proband	affected
13164				M	40-45								not proband	unaffected, blood-related
13165				F	55-60		MS						not proband	affected
13166				F	40-45								not proband	unaffected, blood-related
13167	Ottawa	Ontario	Europe	F	45-50	15-20	MS	B	F	5	5.78	NA	proband	affected
13168	Ottawa	Ontario	Mixed/Unknown	F	50-55	40-45	MS	D	F_O	1	0.56	1.39	proband	affected
13169	Ottawa	Ontario	W Europe	F	40-45	15-20	MS	A	I_F	1.5	1.76	NA	proband	affected
13170				F	45-50								not proband	unaffected, blood-related
13171				M	75-80	65-70	MS	B					not proband	affected
13172				F	50-55								not proband	unaffected, blood-related
13173				F	60-65								not proband	unaffected, blood-related
13174				F	55-60								not proband	unaffected, blood-related
13175	Ottawa	Ontario	Mixed/Unknown	F	50-55	35-40	MS	A	B1	2	2.52	4.13	proband	affected
13176				F									not proband	unaffected, married-in
13177				M	55-60								not proband	unaffected, blood-related
13178	Ottawa	Ontario	N Europe	F	45-50	35-40	MS	A	I_O	2	2.85	4.41	proband	affected
13179				F	50-55								not proband	unaffected, blood-related
13180				F	40-45								not proband	unaffected, blood-related
13181				F	70-75								not proband	unaffected, blood-related
13182				M	70-75								not proband	unaffected, blood-related
13183				M	55-60	40-45	MS	D					not proband	affected
13184				F	35-40	25-30	MS						not proband	affected
13185	Ottawa	Ontario	Europe	F	30-35	15-20	MS	B	B2	8	8.88	9.92	proband	affected
13186				M									not proband	unaffected, married-in
13187				F	60-65								not proband	unaffected, blood-related
13188				M	60-65	50-55	MS						not proband	affected
13189				F	55-60								not proband	unaffected, blood-related
13190				M	60-65								not proband	unaffected, married-in
13191	Ottawa	Ontario	Mixed/Unknown	F	45-50	20-25	MS	B					proband	affected
13192				M	45-50								not proband	unaffected, blood-related
13193	Toronto	Ontario	Europe	M	25-30	20-25	MS	A	F	2	3.22	6.12	proband	affected
13194				F	55-60	35-40	MS						not proband	affected
13195				M	55-60								not proband	unaffected, married-in
13196				M	45-50	15-20	MS						not proband	affected
13197				F	30-35	25-30	MS	A					not proband	affected
13198				M	60-65								not proband	unaffected, blood-related
13199				F									not proband	unaffected, blood-related
13200	Ottawa	Ontario	Europe	M	55-60	30-35	MS	C	G	6.5	7.72	9.51	proband	affected
13201				M	50-55								not proband	unaffected, blood-related
13202				F	50-55								not proband	unaffected, blood-related
13203				F	70-75								not proband	unaffected, blood-related
13204				F	65-70								not proband	unaffected, blood-related
13205				F	60-65								not proband	unaffected, blood-related
13206				M	55-60								not proband	unaffected, blood-related
13207				M	45-50	20-25	MS						not proband	affected
13208				M	35-40	30-35	MS	B					not proband	affected
13209				F	45-50								not proband	unaffected, blood-related
13210				M	45-50								not proband	unaffected, blood-related
13211				F	40-45	40-45	MS						not proband	affected
13212				M	30-35								not proband	unaffected, blood-related
13213				M	40-45								not proband	unaffected, blood-related
13214				F	35-40								not proband	unaffected, blood-related
13215	Ottawa	Ontario	Europe	F	20-25	15-20	MS	A	B2	2.5	4.06	7.62	proband	affected
13216				M	65-70								not proband	unaffected, blood-related
13217				F									not proband	unaffected, married-in
13218				F	60-65								not proband	unaffected, married-in
13219	Ottawa	Ontario	W Europe	F	45-50	35-40	MS	A	A_B1	7	8.66	9.43	proband	affected
13220				F	30-35	30-35	MS	A					not proband	affected
13221				F	70-75								not proband	unaffected, blood-related
13222				M	80-85								not proband	unaffected, blood-related
13223	Ottawa	Ontario	Mixed/Unknown	F	45-50	20-25	MS	A	L	1.5	2.21	5.12	proband	affected
13224				M	80-85		MS						not proband	affected
13225				F	80-85								not proband	unaffected, married-in
13226				M	80-85								not proband	unaffected, blood-related
13227	Ottawa	Ontario	Europe	F	35-40	15-20	MS	A	B2_H	4	5.73	8.89	proband	affected
13228				M	25-30								not proband	unaffected, blood-related
13229				F	25-30	20-25	MS	A					not proband	affected
13230				F	50-55	25-30	MS						not proband	affected
13231				M	55-60								not proband	unaffected, married-in
13232				F	60-65								not proband	unaffected, blood-related
13233				F	35-40		MS	D					not proband	affected
13234	Ottawa	Ontario	Europe	M	35-40	10-15	MS	A	M	7.5	7	NA	proband	affected
13235				M									not proband	unaffected, blood-related
13236				F	65-70								not proband	unaffected, blood-related
13237				M	65-70								not proband	unaffected, married-in
13238	Ottawa	Ontario	E Europe	F	45-50	25-30	MS	C	N_I_B1	6.5	8.06	9.7	proband	affected
13239				M	40-45								not proband	unaffected, blood-related
13240				M	45-50								not proband	unaffected, blood-related
13241				F	70-75		MS	A					not proband	affected
13242				M	75-80								not proband	unaffected, married-in
13243	Ottawa	Ontario	Mixed/Unknown	F	50-55	20-25	MS	FI	D_G	7.5	8.68	9.85	proband	affected
13244				M	55-60								not proband	unaffected, blood-related
13245				M	50-55		MS	B					not proband	affected
13246				F	80-85								not proband	unaffected, blood-related
13247				M	25-30								not proband	unaffected, blood-related
13248				M	25-30								not proband	unaffected, blood-related
13249				M	80-85								not proband	unaffected, blood-related
13250				F									not proband	unaffected, married-in
13251				M	60-65	55-60	MS						not proband	affected
13252				M	55-60								not proband	unaffected, blood-related
13253				M	85-90								not proband	unaffected, blood-related
13254				M	45-50								not proband	unaffected, blood-related
13255	Ottawa	Ontario	E Europe	F	55-60	30-35	MS	F	A_H_C_F_O	2.5	3.83	5.93	proband	affected
13256				M	65-70								not proband	unaffected, blood-related
13257				M	65-70								not proband	unaffected, blood-related
13258				M	65-70								not proband	unaffected, blood-related
13259				M	55-60								not proband	unaffected, blood-related
13260				M	55-60								not proband	unaffected, blood-related
13261				M									not proband	unaffected, married-in
13262				M	35-40								not proband	unaffected, blood-related
13263				F	30-35		MS						not proband	affected
13264	Ottawa	Ontario	Mixed/Unknown	F	35-40	20-25	MS	A	I_D	1	1.48	3.53	proband	affected
13265				F	55-60								not proband	unaffected, married-in
13266				F	35-40								not proband	unaffected, blood-related
13267				M									not proband	unaffected, married-in
13268				F	60-65								not proband	unaffected, blood-related
13269				F	40-45	35-40	MS						not proband	affected
13270				F	60-65								not proband	unaffected, blood-related
13271				F	60-65								not proband	unaffected, blood-related
13272	Ottawa	Ontario	N Europe	F	55-60	40-45	MS	D	M_O_L_N	2.5	2.68	4.42	proband	affected
13273				M	50-55								not proband	unaffected, blood-related
13274				M	50-55								not proband	unaffected, blood-related
13275				M	45-50								not proband	unaffected, blood-related
13276				F	40-45	40-45	MS						not proband	affected
13277				F									not proband	unaffected, blood-related
13278				F	55-60								not proband	unaffected, blood-related
13279	Ottawa	Ontario	W Europe	F	50-55	40-45	MS	A	G_F	2	2.27	3.89	proband	affected
13280				M	45-50								not proband	unaffected, blood-related
13281				F	80-85								not proband	unaffected, blood-related
13282				F	20-25	20-25	MS	A					not proband	affected
13283				F	20-25								not proband	unaffected, blood-related
13284				F	50-55								not proband	unaffected, blood-related
13285	Vancouver	British Columbia	Mixed/Unknown	M	55-60	35-40	MS	A	A_J				proband	affected
13286				F	55-60	50-55	MS						not proband	affected
13287	Ottawa	Ontario	Mixed/Unknown	F	55-60	25-30	MS	FI	O	6	6.71	9.35	proband	affected
13288				M	45-50								not proband	unaffected, blood-related
13289	Ottawa	Ontario		F		25-30	MS	A					proband	affected
13290				F									not proband	unaffected, blood-related
13291				F	65-70								not proband	unaffected, blood-related
13292				F									not proband	unaffected, blood-related
13293				F	30-35	25-30							not proband	unaffected, blood-related
13294				M	25-30	20-25	MS						not proband	affected
13295				F									not proband	unaffected, blood-related
13296				M	55-60								not proband	unaffected, blood-related
13297				F									not proband	unaffected, married-in
13298				M	55-60								not proband	unaffected, blood-related
13299				F									not proband	unaffected, married-in
13300	Ottawa	Ontario	Europe	F	50-55	35-40	MS	C	B1	2	2.85	4.41	proband	affected
13301				F									not proband	unaffected, blood-related
13302	Ottawa	Ontario	W Europe	F	60-65	35-40	MS	B	G_D_F_L	7	8.66	9.43	proband	affected
13303				F	30-35	30-35	MS						not proband	affected
13304	Ottawa	Ontario	N Europe	F	40-45	20-25	MS	A	G	2.5	3.96	7.25	proband	affected
13305				F	35-40								not proband	unaffected, blood-related
13306				M	70-75								not proband	unaffected, blood-related
13307				F	50-55								not proband	unaffected, blood-related
13308				F	45-50								not proband	unaffected, blood-related
13309				M	50-55								not proband	unaffected, blood-related
13310				F	45-50		MS						not proband	affected
13311				F	40-45								not proband	unaffected, blood-related
13312				F	55-60								not proband	unaffected, blood-related
13313	Ottawa	Ontario	Europe	F	35-40	20-25	MS	D	A	2	2.98	6.31	proband	affected
13314				M									not proband	unaffected, married-in
13315				F	60-65								not proband	unaffected, blood-related
13316				M	60-65								not proband	unaffected, married-in
13317				F	25-30	20-25	MS						not proband	affected
13318				F	70-75								not proband	unaffected, blood-related
13319				F	45-50								not proband	unaffected, blood-related
13320				M	40-45								not proband	unaffected, blood-related
13321	Kingston	Ontario		F	40-45		MS						proband	affected
13322	Ottawa	Ontario	Mixed/Unknown	F	40-45	40-45	Possible MS		B2	1.5	1.04	2.24	proband	affected
13323				F									not proband	unaffected, blood-related
13324				F	50-55	25-30	MS	D					not proband	affected
13325	Ottawa	Ontario	N Europe	F	20-25	25-30	MS	A	F_N	2	3.08	5.84	proband	affected
13326				F	60-65								not proband	unaffected, married-in
13327				M	60-65								not proband	unaffected, blood-related
13328				M	30-35								not proband	unaffected, blood-related
13329	Ottawa	Ontario	W Asia	F	50-55	25-30	MS	F	O	8	9.3	9.91	proband	affected
13330				F	45-50								not proband	unaffected, blood-related
13331				F	40-45		MS						not proband	affected
13332	Ottawa	Ontario	Europe	M	60-65	60-65	MS	A	N	3.5	4.09	3.31	proband	affected
13333				F	50-55								not proband	unaffected, blood-related
13334				F	65-70								not proband	unaffected, blood-related
13335				F	35-40	20-25	MS						not proband	affected
13336				F	35-40								not proband	unaffected, blood-related
13337				M									not proband	unaffected, married-in
13338	Prince George	British Columbia	Europe	F	70-75	20-25	MS	C	G				proband	affected
13339				F	65-70								not proband	unaffected, blood-related
13340				M	65-70								not proband	unaffected, blood-related
13341				F	60-65	35-40	MS						not proband	affected
13342				M	65-70								not proband	unaffected, married-in
13343				F	20-25		MS						not proband	affected
13344				M	20-25								not proband	unaffected, blood-related
13345	Vancouver	British Columbia	Europe	F	50-55	25-30	MS		G	5	5.91	8.96	proband	affected
13346				F	40-45								not proband	unaffected, blood-related
13347				M	40-45								not proband	unaffected, blood-related
13348				F	45-50								not proband	unaffected, blood-related
13349				F	45-50		Possible MS						not proband	affected
13350				F	50-55		MS						not proband	affected
13351				F									not proband	unaffected, married-in
13352				F	75-80								not proband	unaffected, blood-related
13353	Prince George	British Columbia	N Europe	M	75-80	30-35	MS	B	D	8	9.11	9.82	proband	affected
13354				F	75-80								not proband	unaffected, blood-related
13355				M									not proband	unaffected, blood-related
13356				F									not proband	unaffected, blood-related
13357	Calgary	Alberta		M			MS	RR					proband	affected
13358				F			MS	RR					not proband	affected
13359				F									not proband	unaffected, blood-related
13360				F									not proband	unaffected, blood-related
13361				M									not proband	unaffected, blood-related
13362				F									not proband	unaffected, blood-related
13363	Calgary	Alberta	Europe	F		35-40	MS	FI		8	9.37	9.81	proband	affected
13364				F									not proband	unaffected, blood-related
13365				M									not proband	unaffected, blood-related
13366				F									not proband	unaffected, blood-related
13367				M									not proband	unaffected, blood-related
13368				F									not proband	unaffected, blood-related
13369	Calgary	Alberta	Europe	M		30-35	MS						proband	affected
13370			Europe	F		45-50	MS	C		4	4.55	5.85	not proband	affected
13371				F									not proband	unaffected, blood-related
13372				F									not proband	unaffected, blood-related
13373				F			MS						proband	affected
13374				F			MS						not proband	affected
13377				M									not proband	unaffected, blood-related
13378				F									not proband	unaffected, blood-related
13379				F		25-30	MS						not proband	affected
13380	Calgary	Alberta	Europe	F		25-30	MS	A		6	6.8	9.3	proband	affected
13381				M									not proband	unaffected, blood-related
13382				F									not proband	unaffected, blood-related
13383				M									not proband	unaffected, blood-related
13384				F									not proband	unaffected, blood-related
13385	Calgary	Alberta	Europe	M			MS						proband	affected
13386				F			MS						not proband	affected
13387			Europe	M		35-40	MS	F		6.5	7.77	9.24	not proband	affected
13388				M									not proband	unaffected, blood-related
13389				F									not proband	unaffected, blood-related
13390				M									not proband	unaffected, blood-related
13391	Halifax	Nova Scotia	Mixed/Unknown	F			MS						proband	affected
13392				F			MS						not proband	affected
13393				M									not proband	unaffected, blood-related
13394				M									not proband	unaffected, blood-related
13395				F									not proband	unaffected, blood-related
13396				F									not proband	unaffected, blood-related
13397				F									not proband	unaffected, blood-related
13398				F									not proband	unaffected, blood-related
13399	Halifax	Nova Scotia	Europe	M		15-20	MS	D					proband	affected
13400				M									not proband	unaffected, blood-related
13401				F			MS						not proband	affected
13402				F									not proband	unaffected, blood-related
13403	Halifax	Nova Scotia	Europe	F		40-45	MS	A		2	1.98	3.22	proband	affected
13404				F									not proband	unaffected, blood-related
13405				M									not proband	unaffected, blood-related
13406				M			MS						not proband	affected
13407				F			MS						not proband	affected
13408				F									not proband	unaffected, blood-related
13409				M									not proband	unaffected, blood-related
13410	Halifax	Nova Scotia		M			MS						proband	affected
13411				M									not proband	unaffected, blood-related
13412	Halifax	Nova Scotia		F			MS						proband	affected
13413				M									not proband	unaffected, blood-related
13414				F			MS						not proband	affected
13415	Halifax	Nova Scotia	Europe	F		30-35	MS	A		2	3.01	5.36	proband	affected
13416				F									not proband	unaffected, married-in
13417				M		45-50	MS	E					not proband	affected
13418				M									not proband	unaffected, blood-related
13419				F									not proband	unaffected, blood-related
13420				F		50-55	MS	RR	RBN-L	4	4.85	5.54	not proband	affected
13421				F		20-25	MS	CP	SC	6	7.53	9.55	not proband	affected
13422				M		25-30	MS	RP	SC	6.5	7.94	9.65	not proband	affected
13423	Halifax	Nova Scotia	Europe	M		25-30	MS	RR	SC	0	0.47	1.09	proband	affected
13424				M									not proband	unaffected, blood-related
13425				M		20-25	MS	RR	SC	3	5.1	8.02	not proband	affected
13426				F									not proband	unaffected, blood-related
13427				M									not proband	unaffected, blood-related
13428				F									not proband	unaffected, blood-related
13429				F									not proband	unaffected, blood-related
13430	Kingston	Ontario		F			MS						proband	affected
13431				M									not proband	unaffected, blood-related
13432				F									not proband	unaffected, blood-related
13433				M									not proband	unaffected, blood-related
13434				M									not proband	unaffected, blood-related
13435	Kingston	Ontario		M			MS						proband	affected
13436				F									not proband	unaffected, married-in
13437				F			MS						not proband	affected
13438				F									not proband	unaffected, blood-related
13439				M									not proband	unaffected, blood-related
13440	Kingston	Ontario		M			MS						proband	affected
13441	Kingston	Ontario		F			MS						proband	affected
13442				F									not proband	unaffected, blood-related
13443				M									not proband	unaffected, blood-related
13548	Sample label	0		M			MS						proband	affected
13549				F									not proband	unaffected, blood-related
13550				F									not proband	unaffected, blood-related
13551	Sample label	0		M			MS						proband	affected
13552				M									not proband	unaffected, blood-related
13553				M									not proband	unaffected, blood-related
13554	Sample label	0		F			MS						proband	affected
13555	Sample label	0		F			MS						proband	affected
13556				M									not proband	unaffected, blood-related
13557	Sample label	0		M			MS						proband	affected
13558	Sample label	0	Mixed/Unknown	F			MS						proband	affected
13559				M			MS						not proband	affected
13560				F									not proband	unaffected, married-in
13561	Sample label	0		F			MS						proband	affected
13562	Sample label	0		F			MS						proband	affected
13563				F									not proband	unaffected, blood-related
13564				M									not proband	unaffected, blood-related
13565	Sample label	0		M			MS						proband	affected
13566				M									not proband	unaffected, blood-related
13567				F									not proband	unaffected, blood-related
13568	Sample label	0		F			MS						proband	affected
13569	Sample label	0	Europe	F		15-20	MS	C		9	9.68	NA	proband	affected
13570				M									not proband	unaffected, married-in
13571				M									not proband	unaffected, blood-related
13572				M									not proband	unaffected, blood-related
13573				M									not proband	unaffected, blood-related
13574				F									not proband	unaffected, blood-related
13575				M									not proband	unaffected, blood-related
13576				F									not proband	unaffected, blood-related
13577				M									not proband	unaffected, blood-related
13578				F									not proband	unaffected, blood-related
13579				F									not proband	unaffected, blood-related
13580	Sample label	0	Europe	F		15-20	MS	C		5.5	6.43	9.33	proband	affected
13581				F									not proband	unaffected, blood-related
13582				F									not proband	unaffected, blood-related
13583				F									not proband	unaffected, blood-related
13584	Sample label	0		F			MS						proband	affected
13585				F									not proband	unaffected, blood-related
13586				F									not proband	unaffected, blood-related
13587				M									not proband	unaffected, blood-related
13588	Sample label	0	Europe	F		15-20	MS			4	5.73	8.89	proband	affected
13589				M									not proband	unaffected, blood-related
13444	London, ON	Ontario (ON)		F			MS						proband	affected
13445				F			MS						not proband	affected
13446	London, ON	Ontario (ON)		F			MS						proband	affected
13447				F									not proband	unaffected, blood-related
13448	London, ON	Ontario (ON)		F			MS						proband	affected
13449				F			MS						not proband	affected
13450				M									not proband	unaffected, blood-related
13451				F									not proband	unaffected, blood-related
13452	London, ON	Ontario (ON)		M			MS						proband	affected
13453				F									not proband	unaffected, blood-related
13454				M									not proband	unaffected, blood-related
13455				F									not proband	unaffected, blood-related
13456	London, ON	Ontario (ON)	Mixed/Unknown	F		25-30	MS	A					proband	affected
13457				F			MS						not proband	affected
13458				M									not proband	unaffected, blood-related
13459				F			MS						proband	affected
13461				F									not proband	unaffected, married-in
13463				M									not proband	unaffected, blood-related
13467				F									not proband	unaffected, married-in
13468				M			MS						not proband	affected
13469				F			MS						not proband	affected
13470				F									not proband	unaffected, blood-related
13472				F			MS						not proband	affected
13473				M									not proband	unaffected, blood-related
13480				M			MS						not proband	affected
13481				F			MS						not proband	affected
13483				F									not proband	unaffected, blood-related
13484				F									not proband	unaffected, blood-related
13485	London, ON	Ontario (ON)	Mixed/Unknown	F		25-30	MS	C		8	9.23	9.9	proband	affected
13486	London, ON	Ontario (ON)		F			MS						proband	affected
13487	London, ON	Ontario (ON)	Europe	M		15-20	MS	A					proband	affected
13488	London, ON	Ontario (ON)	Europe	F		20-25	MS	A		3	4.81	7.92	proband	affected
13489	London, ON	Ontario (ON)		F			MS						proband	affected
13490	London, ON	Ontario (ON)		M			MS						proband	affected
13491	London, ON	Ontario (ON)	Mixed/Unknown	M			MS						proband	affected
13492				M									not proband	unaffected, blood-related
13493	London, ON	Ontario (ON)		F			MS	PPMS					proband	affected
13494				M									not proband	unaffected, blood-related
13495				F									not proband	unaffected, blood-related
13496				M									not proband	unaffected, blood-related
13497				F									not proband	unaffected, blood-related
13498	Sample label	0		F			MS						proband	affected
13499				F									not proband	unaffected, blood-related
13500				F									not proband	unaffected, blood-related
13501				F									not proband	unaffected, blood-related
13502				F									not proband	unaffected, married-in
13503				M									not proband	unaffected, blood-related
13504				F									not proband	unaffected, married-in
13505				F									not proband	unaffected, blood-related
13506				M									not proband	unaffected, married-in
13507	Sample label	0		F			MS						proband	affected
13508				M			MS						not proband	affected
13509				M									not proband	unaffected, blood-related
13510				M									not proband	unaffected, blood-related
13511				M									not proband	unaffected, blood-related
13512				F			MS						not proband	affected
13513				F			MS						not proband	affected
13514	Sample label	0		F			Possible MS						proband	affected
13515				M									not proband	unaffected, blood-related
13516				F									not proband	unaffected, blood-related
13517				F									not proband	unaffected, blood-related
13518				F									not proband	unaffected, blood-related
13519				F									not proband	unaffected, blood-related
13520	London, ON	Ontario (ON)		F			MS						proband	affected
13521				F									not proband	unaffected, blood-related
13522				F									not proband	unaffected, blood-related
13523				M									not proband	unaffected, blood-related
13524				F									not proband	unaffected, blood-related
13525				F			MS						not proband	affected
13526				F									not proband	unaffected, blood-related
13527				M									not proband	unaffected, blood-related
13528				M									not proband	unaffected, blood-related
13529				M									not proband	unaffected, blood-related
13530				F									not proband	unaffected, married-in
13531	London, ON	Ontario (ON)		F			MS						proband	affected
13532				M									not proband	unaffected, married-in
13533				M									not proband	unaffected, blood-related
13534				F									not proband	unaffected, blood-related
13535				F									not proband	unaffected, blood-related
13536				M									not proband	unaffected, blood-related
13537	London, ON	Ontario (ON)		M			MS						proband	affected
13538				M									not proband	unaffected, blood-related
13539				M									not proband	unaffected, blood-related
13540				M									not proband	unaffected, blood-related
13541	London, ON	Ontario (ON)		F			MS						proband	affected
13542	London, ON	Ontario (ON)		F			MS						proband	affected
13543				F									not proband	unaffected, blood-related
13544				F									not proband	unaffected, blood-related
13545	London, ON	Ontario (ON)		F			MS						proband	affected
13546				F									not proband	unaffected, blood-related
13547				M									not proband	unaffected, blood-related
13590				F									not proband	unaffected, blood-related
13591	London, ON	Ontario (ON)		F			MS						proband	affected
13592				M									not proband	unaffected, blood-related
13593				F									not proband	unaffected, blood-related
13594				M									not proband	unaffected, blood-related
13595				F									not proband	unaffected, blood-related
13596				M									not proband	unaffected, blood-related
13597				F									not proband	unaffected, blood-related
13598				F									not proband	unaffected, blood-related
13599				M									not proband	unaffected, blood-related
13600				F									not proband	unaffected, blood-related
13601				F									not proband	unaffected, blood-related
13602	Montreal	Quebec	Europe	F		20-25	MS	A		2.5	3.96	7.25	proband	affected
13603				F		30-35	MS						not proband	affected
13604				F									not proband	unaffected, blood-related
13605	Montreal	Quebec		M			MS						proband	affected
13606	Montreal	Quebec	Europe	F		45-50	MS	E		3.5	4.37	5.4	proband	affected
13607				F		15-20	MS			6.5	6.93	NA	not proband	affected
13608				M									not proband	unaffected, blood-related
13609				M									not proband	unaffected, blood-related
13610				F									not proband	unaffected, blood-related
13611				F									not proband	unaffected, blood-related
13612				M									not proband	unaffected, blood-related
13613	Montreal	Quebec	Europe	F		15-20	MS	A		0	0.31	1.5	proband	affected
13614				F									not proband	unaffected, blood-related
13615				M									not proband	unaffected, blood-related
13616				F									not proband	unaffected, blood-related
13617				M									not proband	unaffected, married-in
13618				F			MS						not proband	affected
13619	Montreal	Quebec		M			MS						proband	affected
13620				M									not proband	unaffected, blood-related
13625	Montreal	Quebec	Europe	F		30-35	MS	B		8.5	9.48	9.92	proband	affected
13621				F									not proband	unaffected, blood-related
13622				M									not proband	unaffected, blood-related
13623	Montreal	Quebec		F			MS	Benign					proband	affected
13624				F									not proband	unaffected, blood-related
13627				M									not proband	unaffected, blood-related
13628				F									not proband	unaffected, blood-related
13629				F			MS						not proband	affected
13630	Montreal	Quebec		M			MS						proband	affected
13631				F			Possible MS						not proband	affected
13632				F			Possible MS						not proband	affected
13633	Montreal	Quebec	Europe	F		15-20	MS	B		4	5.89	8.89	proband	affected
13634				M									not proband	unaffected, blood-related
13635				F									not proband	unaffected, blood-related
13636				F									not proband	unaffected, blood-related
13637				M									not proband	unaffected, blood-related
13638				F									not proband	unaffected, blood-related
13639				F		25-30	MS						not proband	affected
13640				M									not proband	unaffected, blood-related
13641	Montreal	Quebec		M			MS						proband	affected
13642				M									not proband	unaffected, blood-related
13643				F									not proband	unaffected, blood-related
13644				F									not proband	unaffected, blood-related
13645				M									not proband	unaffected, blood-related
13646				M			MS						not proband	affected
13647				M									not proband	unaffected, blood-related
13648	Newfoundland	Newfoundland	Europe	F		25-30	MS	A		3	5.14	7.93	proband	affected
13649				F									not proband	unaffected, blood-related
13650				M									not proband	unaffected, blood-related
13651				F									not proband	unaffected, blood-related
13652	Sample label	0	Mixed/Unknown	F			MS						proband	affected
13653				F			MS						not proband	affected
13654				M									not proband	unaffected, blood-related
13655				F									not proband	unaffected, blood-related
13656				F									not proband	unaffected, blood-related
13657				F									not proband	unaffected, blood-related
13658				M									not proband	unaffected, blood-related
13659				M			MS						not proband	affected
13660				M									not proband	unaffected, blood-related
13661				M									not proband	unaffected, blood-related
13662				F									not proband	unaffected, blood-related
13663				F									not proband	unaffected, blood-related
13664				F									not proband	unaffected, blood-related
13665				F									not proband	unaffected, blood-related
13666				M									not proband	unaffected, blood-related
13667				F									not proband	unaffected, blood-related
13668				M			MS						not proband	affected
13669				M									not proband	unaffected, blood-related
13670				M									not proband	unaffected, blood-related
13671				F			MS						not proband	affected
13672				M									not proband	unaffected, blood-related
13673				F									not proband	unaffected, blood-related
13674	Ottawa	Ontario		F			MS						proband	affected
13675				F			MS						not proband	affected
13676				F									not proband	unaffected, blood-related
13677				F									not proband	unaffected, blood-related
13678				F									not proband	unaffected, blood-related
13679				M									not proband	unaffected, blood-related
13680				F									not proband	unaffected, blood-related
13681				F									not proband	unaffected, blood-related
13682				M									not proband	unaffected, blood-related
13683	Ottawa	Ontario		F			MS						proband	affected
13684				F			MS						not proband	affected
13685				F									not proband	unaffected, blood-related
13686				F									not proband	unaffected, blood-related
13687				F									not proband	unaffected, blood-related
13688				M									not proband	unaffected, married-in
13689				F									not proband	unaffected, blood-related
13690				F			MS						not proband	affected
13691				F									not proband	unaffected, blood-related
13692				F									not proband	unaffected, blood-related
13693				M									not proband	unaffected, blood-related
13694				M									not proband	unaffected, blood-related
13695				F									not proband	unaffected, blood-related
13696				F									not proband	unaffected, blood-related
13697				M									not proband	unaffected, blood-related
13698				M									not proband	unaffected, blood-related
13699	Sample label	0		M			MS						proband	affected
13700				F									not proband	unaffected, blood-related
13701				F									not proband	unaffected, blood-related
13702				F									not proband	unaffected, blood-related
13703				F									not proband	unaffected, blood-related
13704				M									not proband	unaffected, blood-related
13705	Saskatoon	Saskatchewan	Europe	F		25-30	MS	C	G	9	9.82	9.97	proband	affected
13706				M									not proband	unaffected, blood-related
13707				F									not proband	unaffected, blood-related
13708				F									not proband	unaffected, blood-related
13709				F		15-20	MS	C	G	8	8.88	9.92	not proband	affected
13710				F		35-40	MS	A	E				not proband	affected
13711				F									not proband	unaffected, blood-related
13712	Saskatoon	Saskatchewan		F			MS						proband	affected
13713			Europe	F		30-35		C		3	4.27	7.4	not proband	affected
13714				F		30-35	MS						not proband	affected
13715				F									not proband	unaffected, blood-related
13716				M									not proband	unaffected, blood-related
13717				M									not proband	unaffected, blood-related
13718				F									not proband	unaffected, blood-related
13719				F									not proband	unaffected, blood-related
13720				F									not proband	unaffected, blood-related
13721				F									not proband	unaffected, blood-related
13722	Saskatoon	Saskatchewan	Europe	M		20-25	MS	B		6	7.07	9.57	proband	affected
13723				F									not proband	unaffected, blood-related
13724	Toronto	Ontario		M			MS						proband	affected
13725				F									not proband	unaffected, blood-related
13726	Toronto	Ontario		F			Possible MS						proband	affected
13727				M									not proband	unaffected, married-in
13728	Toronto	Ontario	Europe	F		20-25	MS	A		2.5	4.29	7.26	proband	affected
13729				M			MS						not proband	affected
13730	Toronto	Ontario		F			MS						proband	affected
13731	Toronto	Ontario		M			MS						proband	affected
13732				F			MS						not proband	affected
13733				M									not proband	unaffected, blood-related
13734				F									not proband	unaffected, blood-related
13735				F		35-40	MS	C		8	9.26	9.83	not proband	affected
13736				F		25-30	MS	A		3	4.36	7.69	not proband	affected
13737				F									not proband	unaffected, blood-related
13738				F									not proband	unaffected, married-in
13739	Toronto	Ontario	Europe	F		20-25	MS	C		6.5	8.05	9.71	proband	affected
13740				F									not proband	unaffected, blood-related
13741				M									not proband	unaffected, blood-related
13742				F									not proband	unaffected, blood-related
13743	Toronto	Ontario		F			MS						proband	affected
13744				M									not proband	unaffected, blood-related
13745				F									not proband	unaffected, blood-related
13746	Toronto	Ontario		F			MS						proband	affected
13747				M									not proband	unaffected, blood-related
13748				M									not proband	unaffected, blood-related
13749				F									not proband	unaffected, blood-related
13750				F									not proband	unaffected, blood-related
13751				M									not proband	unaffected, blood-related
13752	Toronto	Ontario		F			MS						proband	affected
13753				M									not proband	unaffected, blood-related
13754	Toronto	Ontario		M			MS						proband	affected
13755				F									not proband	unaffected, blood-related
13756				M									not proband	unaffected, blood-related
13757	Toronto	Ontario		F			MS						proband	affected
13758	Toronto	Ontario		F			MS						proband	affected
13759				F									not proband	unaffected, blood-related
13760				M									not proband	unaffected, blood-related
13761				F									not proband	unaffected, blood-related
13762				F									not proband	unaffected, blood-related
13763				F									not proband	unaffected, blood-related
13764	Toronto	Ontario		F			MS						proband	affected
13765				M									not proband	unaffected, blood-related
13766	Toronto	Ontario		F			MS						proband	affected
13767				M									not proband	unaffected, blood-related
13768				F									not proband	unaffected, blood-related
13769	Toronto	Ontario		M			MS						proband	affected
13770				F									not proband	unaffected, blood-related
13771				M									not proband	unaffected, blood-related
13772	Toronto	Ontario		F			MS						proband	affected
13773				M									not proband	unaffected, blood-related
13774				F									not proband	unaffected, blood-related
13775				M			MS						not proband	affected
13776				M			MS						not proband	affected
13777				M									not proband	unaffected, blood-related
13778				M									not proband	unaffected, blood-related
13779				F			Possible MS						not proband	affected
13780				M									not proband	unaffected, married-in
13781				M			Possible MS						not proband	affected
13782	Vancouver	British Columbia		F			MS						proband	affected
13783				F									not proband	unaffected, blood-related
13784				M									not proband	unaffected, blood-related
13785	Vancouver	British Columbia		F			MS						proband	affected
13786				F			MS						not proband	affected
13787	Vancouver	British Columbia		F			MS						proband	affected
13788				M									not proband	unaffected, blood-related
13789	Vancouver	British Columbia		F			MS						proband	affected
13790				F									not proband	unaffected, blood-related
13791				F									not proband	unaffected, blood-related
13792				F									not proband	unaffected, blood-related
13793				F									not proband	unaffected, blood-related
13794				F									not proband	unaffected, blood-related
13795				F			MS						not proband	affected
13796	Vancouver	British Columbia		F			MS						proband	affected
13797				F									not proband	unaffected, blood-related
13798				M									not proband	unaffected, blood-related
13799				F									not proband	unaffected, blood-related
13800				F									not proband	unaffected, blood-related
13801				F									not proband	unaffected, blood-related
13802	Vancouver	British Columbia		M			MS						proband	affected
13803				F									not proband	unaffected, blood-related
13804				M			MS						not proband	affected
13805				F									not proband	unaffected, married-in
13806				M									not proband	unaffected, blood-related
13807				F									not proband	unaffected, blood-related
13808				M			MS						not proband	affected
13809				M									not proband	unaffected, blood-related
13810				M			MS						not proband	affected
13811				M									not proband	unaffected, married-in
13812				F			MS						not proband	affected
13813				M									not proband	unaffected, blood-related
13814				F									not proband	unaffected, blood-related
13815				M									not proband	unaffected, blood-related
13816	Vancouver	British Columbia		F			MS						proband	affected
13817				F									not proband	unaffected, blood-related
13818				F									not proband	unaffected, blood-related
13819				M									not proband	unaffected, blood-related
13820				F			MS						not proband	affected
13821				F									not proband	unaffected, blood-related
13822	Vancouver	British Columbia		F			MS						proband	affected
13823				F									not proband	unaffected, blood-related
13824				M			MS						not proband	affected
13825	Vancouver	British Columbia		F			MS						proband	affected
13826				M									not proband	unaffected, blood-related
13827				F									not proband	unaffected, blood-related
13828				F									not proband	unaffected, blood-related
13829				M			MS						not proband	affected
13830	Vancouver	British Columbia		M			MS						proband	affected
13831				F									not proband	unaffected, blood-related
13832				M									not proband	unaffected, blood-related
13833				F									not proband	unaffected, blood-related
13834				F			MS						not proband	affected
13835	Vancouver	British Columbia		M			MS						proband	affected
13836				M									not proband	unaffected, married-in
13837	Vancouver	British Columbia		F			MS						proband	affected
13838				F			MS						not proband	affected
13839				M									not proband	unaffected, blood-related
13840				F			MS						not proband	affected
13841				M			MS						not proband	affected
13842	Vancouver	British Columbia		M			MS						proband	affected
13843	Vancouver	British Columbia		F			MS						proband	affected
13844	Vancouver	British Columbia		F			MS						proband	affected
13845				M									not proband	unaffected, blood-related
13846				M			MS						not proband	affected
13847				M									not proband	unaffected, blood-related
13848				F									not proband	unaffected, blood-related
13849				F									not proband	unaffected, blood-related
13850				F			MS						not proband	affected
13851	Vancouver	British Columbia		M			MS						proband	affected
13852				F									not proband	unaffected, blood-related
13853				F									not proband	unaffected, blood-related
13854				F			MS						not proband	affected
13855				F									not proband	unaffected, blood-related
13856	Vancouver	British Columbia		F			MS						proband	affected
13857	Vancouver	British Columbia		F			MS						proband	affected
13858	Vancouver	British Columbia		M			Clinically Isolated Syndrome						proband	affected
13859				M									not proband	unaffected, married-in
13860				F			MS						not proband	affected
13861	Vancouver	British Columbia		F			MS						proband	affected
13862				F									not proband	unaffected, blood-related
13863				M									not proband	unaffected, blood-related
13864				M									not proband	unaffected, blood-related
13865	Vancouver	British Columbia		F			MS						proband	affected
13866				M									not proband	unaffected, blood-related
13867	Vancouver	British Columbia		F			MS						proband	affected
13868				F									not proband	unaffected, blood-related
13869				F									not proband	unaffected, blood-related
13870	Winnipeg	Manitoba	Europe	F		20-25	MS	A					proband	affected
13871				F		30-35	MS	A					not proband	affected
13872				F									not proband	unaffected, blood-related
13873				M									not proband	unaffected, blood-related
13874				F									not proband	unaffected, married-in

### Sheet: Disease_course_code
CLINICAL_COURSE_CODE	CLINICAL_COURSE_DESCR
A	Relapsing - remitting
AB	Relapsing - remitting / Relapsing - Progressive
AC	Relapsing - remitting / Chronic Progressive
AD	Relapsing - remitting / Benign
AH	Relapsing - remitting with complete remission
AI	Relapsing - remitting with incomplete remission
AJ	Relapsing - remitting with no info on remissions
B	Relapsing - Progressive
BC	Relapsing - Progressive / Chronic Progressive
BD	Relapsing - Progressive / Benign
BF	Relapsing - Progressive / Secondary Progressive
C	Chronic Progressive
CA	Chronic Progressive / Relapsing - remitting
CD	Chronic Progressive / Benign
D	Benign
E	Primary Progressive
EH	Primary Progressive with relapses
EI	Primary Progressive without relapses
EJ	Primary Progressive with no info on relapses
F	Secondary Progressive
FH	Secondary Progressive with relapses
FI	Secondary Progressive without relapses
FJ	Secondary Progressive with no info on relapses
G	Uncertain

### Sheet: First_symptom
SYMPTOM_CODE	SYMPTOM_DESCR
P	Fatigue
A	Diplopia
B	retrobulbar neuritis (RBN)
B1	RBN R
B2	RBN L
B3	RBN R + L
C	Balance
D	Gait
E	Upper Limb Ataxia
F	Sensory Face
G	Sensory Cord
H	Pain (include Tic douloureux)
I	Motor slow
J	Motor acute
K	T Myelitis
L	Bladder
M	L'hermitte
N	Vertigo
O	Other
